# Genomic basis of developmental defects of enamel and sex-specific effects

**DOI:** 10.64898/2026.07.06.26355672

**Authors:** P Shrestha, M Graff, Y Gu, Y Wang, HS Ahn, KN Nguyen, A Khanna, CL Avery, HM Highland, J Ginnis, MA Simancas-Pallares, AG Ferreira Zandoná, RN Alotaibi, DY Lin, JS Preisser, GD Slade, ML Marazita, KE North, K Divaris

## Abstract

We conducted a multi-ancestry genome-wide association study (GWAS) of developmental defects of enamel (DDE) in the primary dentition among 6,061 U.S. preschool-aged children (3–5 years). We investigated four DDE phenotypes (demarcated opacities, diffuse opacities, hypoplastic defects, and a combined DDE trait) leveraging main-effect models, joint gene-sex interaction testing (2df), and sex-stratified analyses. SNP-based heritability for the combined DDE trait was estimated at 20%, with concordance analyses robustly supporting a genetic etiology. We identified 39 unique genome-wide significant loci (*P*<5×10□□), with five surpassing a study-wide Bonferroni-corrected statistical significance criterion (*P*<1.25×10□□), including *Y RNA* and *ALDH1A1*. The main-effect GWAS identified 20 loci, including *HBS1L* and *MYB*, genes regulating hematopoiesis with plausible roles in amelogenesis. Joint test and sex-stratified analyses revealed 19 additional loci, including *ALDH1A1*, *TENM2*, and *DLGAP2*, demonstrating sex-specific heterogeneity. Nineteen loci exhibited sex-specific differences after Bonferroni correction (P<2x10^-3^), including genes involved in retinoic acid signaling (*ALDH1A1*), odontogenesis (*TENM2*), and neurodevelopment (*DLGAP2*, *CDH10*). Pathway enrichment highlighted ectodermal and synapse organization networks, suggesting shared etiological mechanisms between DDE and systemic conditions like neurofibromatosis and autism spectrum disorder. Notably, no locus generalized in an external GWAS of permanent dentition DDE, underscoring fundamental biological differences in the genetic architectures governing primary versus permanent enamel formation. Crucially, a comprehensive cross-trait pleiotropy lookup against early childhood caries (ECC) revealed no shared genetic architecture, supporting the notion that the established clinical and epidemiological association between DDE and ECC is likely driven by structural defects increasing caries lesion susceptibility rather than genetic pleiotropy. By integrating gene-sex interaction testing, this study offers novel insights into the complex, sexually dimorphic genetic etiology of DDE and augments the biological evidence base that can support the development of precision pediatric dentistry.

## Supplementary material for "Genomic basis of developmental defects of enamel and sex-specific effects": Research Data

### Sheet: Research data Table 1
Table: Expression quantitative trait loci (eQTLs) and splicing quantitative trait loci (sQTLs) of statistically significant (p<5x10-8) loci identified from the Main Discovery analysis (Approach 1), the Joint test and the Stratum-specific GWAS of DDE (Approaches 2 and 3)
Approach 1
Locus	rsid	Gene Symbol	P-Value	Tissue	eQTL/ sQTLa
Developmental defects of enamel (quantitative)
Y_RNA	rs143210152				NS
DEK	rs567243779	DEK	7e-05	Cells - Cultured fibroblasts	eQTL
		DEK	0.00011	Muscle - Skeletal	eQTL
		RNF144B	4.8e-11	Thyroid	sQTL
		RNF144B	1.5e-09	Whole Blood	sQTL
		RNF144B	7.7e-09	Lung	sQTL
		RNF144B	1.4e-07	Skin - Not Sun Exposed (Suprapubic)	sQTL
		RNF144B	9.5e-07	Skin - Sun Exposed (Lower leg)	sQTL
RP4-724E13.2	rs150075871				NF
HBS1L	rs116989668				NS
Demarcated opacities (quantitative)
SLCO4A1	rs75880235				NS
C21orf54	rs895438538				NF
Diffuse opacities (quantitative)
Y_RNA	rs77669438				NS
CTA-21C21.1	rs1658697761				NF
Hypoplastic defects (quantitative)
RP11-157E21.2	rs192067416				NS
AC007950.1	rs79505735				NS
RP1-167G20.1	rs149507176				NS
ADAMTSL1	rs115373518				NS
RAVER2	--				NS
FHIT	rs73835238				NS
UBE2G2	rs115617269				NS
MPV17L2	rs79028494	PDE4C	3.7e-05	Testis
		RAB3A	6.9e-05	Testis
		CTD-2521M24.13	7e-05	Esophagus - Mucosa
PPAPDC3	rs75061854				NS
CLUL1	rs114989924				NS
MAML2	rs150489138				NS
MTHFD1L	rs11963290				NS
Diffuse opacities (binary)
RP1-281H8.3	rs184135739				NS
Approach 2 and 3
Locus name	rsid	Gene Symbol	P-value	Tissue	eQTL/sQTLa
Developmental defects of enamel (Quantitative)
ALDH1A1	rs141753205				NS
RP11-384F7.1	rs202021524				NS
TMPRSS13	rs117786109				NS
Y_RNA	rs143210152				NS
Demarcated opacities (Quantitative)
JRKL:JRKL-AS1	rs141989840				NS
DLGAP2	rs2906574				NS
RP11-57H14.3	rs77466522				NS
SLC2A3	rs61921622				NS
Diffuse opacities (Quantitative)
GBE1	rs57583981				NS
TENM2	rs141872488				NF
RP11-384F7.1	--				NS
Y_RNA	rs77669438				NS
CTA-21C21.1	rs11440629				NS
Hypoplastic defects (Quantitative)
KRTAP7-1	rs111896551				NS
CCSER1	rs139393106				NS
PLEKHD1	rs147589787				NS
MAST4	rs1753671813				NF
NF1	rs147836184				NS
CCDC18	rs187188755				NF
TENM2	rs62383285				NS
AC007950.1	rs79505735				NS
RP1-167G20.1	rs149507176				NS
RP11-157E21.2	rs192067416				NS
Developmental defects of enamel (Binary)
SLC19A1	rs62214342	LINC01694	8.5e-19	Pancreas	eQTL
		LINC01694	8.6e-12	Nerve - Tibial	eQTL
		LINC01694	1.5e-09	Brain - Cerebellum	eQTL
		LINC01694	4.8e-09	Brain - Cerebellar Hemisphere	eQTL
		PCBP3	4.9e-09	Whole Blood	eQTL
		SLC19A1	6e-06	Adipose - Subcutaneous	eQTL
		AP001476.2	3e-05	Cells - Cultured fibroblasts	eQTL
		SLC19A1	3.8e-05	Nerve - Tibial	eQTL
Demarcated opacities (Binary)
CTD-2644I21.1	rs2776544	BEGAIN	4.3e-29	Whole Blood	eQTL
		BEGAIN	3.5e-21	Skin - Sun Exposed (Lower leg)	eQTL
		BEGAIN	1.4e-16	Skin - Not Sun Exposed (Suprapubic)	eQTL
		BEGAIN	2.7e-13	Nerve - Tibial	eQTL
		BEGAIN	1.6e-12	Colon - Transverse	eQTL
		BEGAIN	4.9e-12	Adipose - Visceral (Omentum)	eQTL
		CTD-2062F14.3	1.6e-11	Whole Blood	eQTL
		BEGAIN	2.8e-11	Spleen	eQTL
		BEGAIN	7.4e-11	Breast - Mammary Tissue	eQTL
		CTD-2062F14.3	4.1e-09	Adipose - Visceral (Omentum)	eQTL
		BEGAIN	1.4e-08	Esophagus - Mucosa	eQTL
		BEGAIN	1.4e-07	Artery - Tibial	eQTL
		CTD-2062F14.3	9e-07	Skin - Sun Exposed (Lower leg)	eQTL
		BEGAIN	9.6e-07	Artery - Aorta	eQTL
		CTD-2062F14.3	6.1e-06	Spleen	eQTL
		BEGAIN	1.8e-05	Adipose - Subcutaneous	eQTL
RP11-203H2.1	rs17143504				NS
Diffuse opacities (Binary)
LINC00670	rs11078084				NS
NF: No variant found; NS: None significant; a. expression quantitative trait loci (eQTLs) and splice quantitative trait loci (sQTLs) were identified from the Genotype-Tissue Expression (GTeX) Project. One row per significant QTL. GTeX was supported by the Common Fund of the Office of the Director of the National Institutes of Health, and by NCI, NHGRI, NHLBI, NIDA, NIMH, and NINDS. The data used for the analyses described in this manuscript were obtained from the GTeX Portal.

### Sheet: Table 2
Table: Summary of the biological functions for the gene overlapping or nearest the genome-wide significant loci in Approach 1 (Main discovery analysis)
Gene	Summary	Reference
	Trait: Developmental defects of enamel (quantitative)
Y_RNA	small non-coding RNAs
DEK	DEK is a protein-coding gene that encodes a protein with one SAP domain. The encoded protein is involved in splice site selection. The diseases associated with the gene include Acute Myeloid Leukemia With T(6;9)(P23; Q34) and Iridocyclitis. Nakashima et al. found that DEK overexpression is associated with oral squamous cell carcinoma malignancies. GTEx reports that the gene is expressed in EBV-transformed lymphocytes, cultured fibroblast cells, and thyroid.	Nakashima, T. et al. Promotion of cell proliferation by the proto-oncogenedekenhances oral squamous cell carcinogenesis through field cancerization. Cancer Medicine 6, 2424–2439 (2017).
RP4-724E13.2	antisense lncRNA
GRB10	GRB10 is a Protein Coding gene associated with Transient Neonatal Diabetes Mellitus and Silver-Russell Syndrome. Silver Russel syndrome is characterized by pre- and postnatal growth retardation, with relative sparing of cranial growth, triangular facies, and downturned corners of the mouth (OMIM).
HBS1L	HBS1L is a protein-coding gene that encodes a member of the GTP-binding elongation factor family. The diseases associated with the gene are Beta-Thalassemia and Sickle Cell Disease. O'Connell et a. found that mutations in the HBS1 gene caused facial dysmorphism. GTEx reports that the gene is highly expressed in cells of EBV-transformed lymphocytes, brain (spinal cord), and cultured fibroblast cells.	O’Connell, A. E. et al. Mammalian HBS1L deficiency causes congenital anomalies and developmental delay associated with pelota depletion and 80s monosome accumulation. PLOS Genetics 15, (2019).
	Trait: Demarcated opacities (quantitative)
SLCO4A1:RP11-93B14.5	SLCO4A1-AS1 is an lncRNA class RNA gene. The diseases associated with the gene include Gallbladder Benign Neoplasm and Gallbladder Adenoma. The overexpression of the gene was detected in laryngeal squamous cell carcinoma (LSCC), and silencing the gene repressed the proliferation and facilitated the apoptosis of LSCC. GTEx reports that the gene is expressed in sun exposed/not exposed skin, minor salivary gland, and lung.	Zhang, F. et al. SLCO4A1‐AS1 regulates laryngeal squamous cell carcinoma cell phenotypes via The wnt pathway. Oral Diseases (2021). doi:10.1111/odi.13893
C21orf54	C21orf54 is a lncRNA class RNA gene. GTEx report for the gene was not found.
	Trait: Diffuse opacities (quantitative)
Y_RNA	small non-coding RNAs
CTA-21C21.1	No information found
PKN2-AS1	PKN2-AS1 (PKN2 Antisense RNA 1) is an RNA Gene and is affiliated with the lncRNA class.
	Trait: Hypoplastic defects (quantitative)
RP11-157E21.1	No information found
AC007950.1	No information found
USP3	USP3 is a protein coding gene which enables histone binding activity and thiol-dependent deubiquitinase. This gene has been reported to promote proliferation and metastasis of esophageal squamous cell carcinoma cells by mediating deubiquitination of Aurora A (Shi et al. 2021)	Shi K. et al. Protein deubiquitylase USP3 stabilizes Aurora A to promote proliferation and metastasis of esophageal squamous cell carcinoma. BMC Cancer. 2021 Nov 10;21(1):1196.
LINC02150	LINC02150 is a lncRNA classs RNA gene. GTEx reports that it is primarily expressed in testis.
ZNF622	ZNF622 is a protein coding gene with functions related to nucleic acid binding and RNA binding. It has been associated with intellectual developmental disorder, autosomal dominant 44, with microcephaly.
SAXO1	SAXO1 is a protein-coding gene. It enables microtubule-binding activity and is involved in several processes, such as cold acclimation, cilium assembly, and protein stabilization. Dacheux, D. et al. found that SAXO1 is important in cilium biogenesis and function. GTEx reports that the gene is mainly expressed in testis.	Dacheux, D. et al. Human FAM154A (Saxo1) is a microtubule-stabilizing protein specific to cilia and related structures. Journal of Cell Science 128, 1294–1307 (2015).
ADAMTSL1	ADAMTSL1 is a protein coding gene that encodes a secreted protein and member of the ADAMTS. It is suggested that it may have an important role in extracellular matrix. The diseases associated with the gene are Microcephaly-Facial Dysmorphism-Ocular Anomalies-Multiple Congenital Anomalies Syndrome and Quebec Platelet Disorder. Mutations in ADAMTSL1 gene cause a wide range of anomalies, including craniofacial/dental (Hendee, K. et al.). GTEx reports that the gene is expressed in cultured fibroblast cells, uterus, and esophagus.	Hendee, K. et al. Identification and functional analysis of an ADAMTSL1 variant associated with a complex phenotype including congenital glaucoma, craniofacial, and other systemic features in a three-generation human pedigree. Human Mutation 38, 1485–1490 (2017).
RAVER2	RAVER 2 is a protein-coding gene that regulates alternative mRNA splicing. The diseases associated with the gene are Leukodystrophy, Demyelinating, Adult-Onset, Autosomal Dominant, and Hypertropia. Bouzid, D. et al. found that polymorphisms in RAVER2 are linked to various autoimmune diseases. GTEx reports that the gene is expressed in the cerebellar hemisphere, pituitary, and aorta.	Bouzid, D. et al. Association of the RAVER2 gene with increased susceptibility for ulcerative colitis. Human Immunology 73, 732–735 (2012).
FHIT	FHIT is a protein-coding gene that encodes P1-P3-bis(5'-adenosyl) triphosphate hydrolase involved in purine metabolism. The diseases associated with the gene are Renal Cell Carcinoma, Nonpapillary and Sporadic Breast Cancer. Tanimoto et al. reports that abnormal FHIT gene transcripts were found in oral squamous cell carcinomas. GTEx report shows that the gene is expressed in the adrenal gland, thyroid, and medulla of the kidney.	Tanimoto, K. et al. Abnormalities of the FHIT gene in human oral carcinogenesis. British Journal of Cancer 82, 838–843 (2000).
UBE2G2	UBE2G2 is a protein-coding gene that encodes a member of the E2 ubiquitin-conjugating enzyme family. The disease associated with the gene is Machado-Joseph Disease. Barrera et al. found that the UBE2G2 gene is active in the labial salivary glands of Sjogren’s syndrome patients. GTEx reports show that the gene is expressed in the uterus, cervix, and fallopian tube.	Barrera, M.J. et al. Pro-inflammatory cytokines enhance ERAD and atf6α pathway activity in salivary glands of Sjogren’s syndrome patients. Journal of Autoimmunity 75, 68–81 (2016).
MPV17L2	MPV17L2 is a protein-coding gene involved in mitochondrial ribosome assembly and regulation of mitochondrial translation. Silencing of MPV17L2 has been shown to impair protein synthesis in mitochondria (Dalla Rosa, I. et al.). GTEx reports that the gene is expressed in the adrenal gland, sigmoid of the colon, and muscularis layer of the esophagus.	Dalla Rosa, I. et al. MPV17L2 is required for ribosome assembly in mitochondria. Nucleic Acids Research 42, 8500–8515 (2014).
PLPP7 / PPAPDC3	PLPP7 is a protein-coding gene that is predicted to enable sphingosine-1-phosphatase activity. The diseases associated with the gene are X-Linked, With Postural Muscle Atrophy, and Osteopoikilosis. GTEx report shows that the gene is expressed in skeletal muscle, atrial appendage, and left ventricle of the heart.
CLUL1	CLUL1 is a protein-coding gene that enables misfolded protein binding activity. The diseases associated with the gene are pseudo papilledema and Epidermolysis Bullosa Simplex 2F, With Mottled Pigmentation. A study found that mutations in the COL7A1 gene cause mucosal fragility (Nyström et al.). GTEx report shows that the gene is expressed in the thyroid, pituitary, and prostate.	Nyström, A., Bruckner-Tuderman, L. & Kiritsi, D. Dystrophic epidermolysis bullosa: Secondary disease mechanisms and disease modifiers. Frontiers in Genetics 12, (2021).
MAML2	MAML2 is a protein-coding gene that encodes a member of a mastermind-like family of proteins. The diseases associated with the gene are Hidradenoma and Mucoepidermoid Carcinoma. Koutlas et al. 2021 report gene rearrangement in MAML2 gene in a patient with oral composite hemangioendothelioma. GTEx reports that the gene is cultured fibroblast cells, the adipose layer of the subcutaneous layer, and the mammary tissue of the breast.	Koutlas, I. G., Oetting, W. S., Burns, G. M., Gopalakrishnan, R. & Antonescu, C. R. Whole exome sequencing identifies somatic variants in an oral composite hemangioendothelioma characterized by Yap1-MAML2 Fusion. Head and Neck Pathology 16, 849–856 (2021).
MTHFD1L	MTHFD1L is a protein-coding gene. It encodes the protein that is involved with the synthesis of tetrahydrofolate in the mitochondrion. The diseases associated with the gene include Colon Adenocarcinoma and Neural Tube Defects. Zhao et al. reports that MTHFD1L may be implicated in oral squamous cell carcinoma progression through the c-MYC gene and p53 signaling. GTEx reports that the gene is expressed in the coronary artery, cultured fibroblast cells, and EBV-transformed lymphocyte cells.	Zhao, L., Cheng, Z., Lu, Z. & Jin, J. NAD-dependent methylenetetrahydrofolate dehydrogenase inhibits oral squamous cell carcinoma cell proliferation and promotes apoptosis. Translational Cancer Research 10, 1457–1469 (2021).
	Trait: Diffuse opacities (binary)
RP1-281H8.3	pseudogene
PPIL4	PPIL4 (Peptidylprolyl Isomerase Like 4) is a Protein Coding gene that has been known to function in nucleic acid binding and nucleotide binding. A novel PPIL4-dependent Wnt signaling mechanism involving brain-specific angiogenesis and cerebrovascular integrity was identified by Brak et al. 2021. This gene has been implicated in the pathogenesis of intracranial aneurysm.	Barak T. et al. PPIL4 is essential for brain angiogenesis and implicated in intracranial aneurysms in humans. Nat Med. 2021 Dec;27(12):2165-2175.

### Sheet: Table 3
Table: Summary of the biological functions for the gene overlapping or nearest the genome-wide significant loci in Approach 2 (Accounting for sex)
Gene	Gene summary	Reference/s
	Trait: Developmental defects of enamel (Quantitative)
ALDH1A1	ALDH1A1 is a gene encoding for a protein belonging in the aldehyde dehydrogenase family. Associated diseases include Alcohol Dependence and Androgen Insensitivity Syndrome. Researchers Machado et al., discovered that aldehyde dehydrogenase family genes are expressed in isolated dental pulp cells and have mesenchymal stem cell characteristics. Further, researchers Yoshino et al. found that ALDH1A1 is highly expressed in cells with ARID1A unexpressed. ALDH1A1 may have reduced expression by ARID1A acting as a tumor suppressor.	Machado, C. V. et al. The dental pulp stem cell niche based on aldehyde dehydrogenase 1 expression. International Endodontic Journal 49, 755–763 (2015).
		Yoshino, J. et al. Loss of ARID1A induces a stemness gene ALDH1A1 expression with histone acetylation in the malignant subtype of cholangiocarcinoma. Carcinogenesis 41, 734–742 (2019).
RP11-384F7.1	No Information Found
TMPRSS13	TMPRSS13 encodes a protein that is a part of the type II transmembrane serine protease family. There are no known prominent diseases associated with this gene. Study conducted by Madsen et al., determined that there was no known biological function for TMPRSS13 but found that it was expressed in the oral cavity epithelium. They also found mice deficient in this gene have compromised skin developing, leading to the poor functioning of the skin as a barrier. Furthermore, study by researcher Kido found that TMPRS113 was found inhuman lung CDNA library. They were found highly expressed in thymus, spleen and may represent a precursor to growth factors and target of bacteria and viruses. Research done by Kishimoto et al., confirmed this by finding SARS-CoV-2 targets proteases, including TMPRSS13, for cellular uptake and replication.	Madsen, Daniel H., Szabo, R., Molinolo, Alfredo A. & Bugge, Thomas H. TMPRSS13 deficiency impairs stratum corneum formation and epidermal barrier acquisition. Biochemical Journal 461, 487–495 (2014).
		Kido, H. MSPL/TMPRSS13. Frontiers in Bioscience 13, 754 (2008).
		Kishimoto, M. et al. TMPRSS11D and TMPRSS13 Activate the SARS-CoV-2 Spike Protein. Viruses 13, 384 (2021).
Y_RNA	No Information Found
	Trait: Demarcated opacities (Quantitative)
JRKL:JRKL-AS1	JRKL is a protein coding gene. The function of this gene is unknown, but is thought to act as a nuclear regulatory protein. Diseases associated include Palindromic Rheumatism. Researchers Matboli et al., discovered that TNA upregulated expression of JKRL-AS1, indicating that TNA has potential ability to alleviate myocardial ischemia-reperfusion injury.	Matboli, M. et al. Anti-inflammatory effect of trans-anethol in a rat model of myocardial ischemia-reperfusion injury. Biomedicine & Pharmacotherapy 150, 113070 (2022).
DLGAP2	DLGAP2 is a protein encoding gene for a membrane-associated protein that may play roles in synapse organization and signaling in neuronal cells. Associated with Lung Cancer and Schizophrenia. In a research paper by Catusi et al., DLGAP2 is the strongest candidate for causing the cognitive impairment phenotype (from 8p23.2-pter microdeletions). Further, another paper by Ouellette et al., identified DLGAP2 as a candidate for being related to Alzheimer's dementia, in which the gene is found with low expression, and these patients experience faster cognitive decline.	Catusi, I. et al. 8p23.2-pter Microdeletions: Seven New Cases Narrowing the Candidate Region and Review of the Literature. Genes 12, 652 (2021).
		Ouellette, A. R. et al. Cross-Species Analyses Identify Dlgap2 as a Regulator of Age-Related Cognitive Decline and Alzheimer’s Dementia. Cell Reports 32, 108091 (2020).
RP11-57H14.3	No Information Found
SLC2A3	SLC2A3 (Solute Carrier Family 2 Member 3) is a Protein Coding gene associated with Huntington Disease and Acanthosis Nigricans. Wand and Tatakis reported an analysis of miRNA expression profile in oral wound healing and found that SLC2A3 was highly correlated with an miRNA (hsa-miR-223-5p) upregulated in the healing gingiva.	Wang, Y. & Tatakis, D. N. Integrative mRNA/miRNA expression analysis in healing human gingiva. Journal of Periodontology 92, 863–874 (2020).
	Trait: Diffuse opacities (Quantitative)
GBE1	GBE1 (1,4-Alpha-Glucan Branching Enzyme 1) protein codes for a glycogen branching enzyme. This gene is associated with Glycogen Storage Disease IV and Polyglucosan Body Neuropathy (adult form). Tarnopolsky, M. A. reported that glycogen metabolism disorder that affect skeletal muscles involve this protein encoding gene. Therapy for glycogen storage diseases is suggested as treatment.	Tarnopolsky, M. A. Myopathies related to glycogen metabolism disorders. Neurotherapeutics 15, 915–927 (2018).
TENM2	TENM2 is a protein coding gene encoding teneurin-transmembrane protein 2. This gene has been associated with Rapp-Hodgkin syndrome and ornithosis. Moon, KH has reported TENM2 to be associated with periodontitis in a candidate gene study. Furthermore, Divaris et al. report that TENM2 has shown a suggestive genome-wide association evidence (p<5 × 10−6) for Aggregatibacter actinomycetemcomitans, a periodontal pathogen.	Moon, K. H. Screening of Genetic Factor in the Interaction Between Periodontitis and Metabolic Traits Using Candidate Gene Association Study (CGAS). Biochem. Genet. 57, 466–474 (2019).
		Divaris, K. et al. Genome-wide Association Study of Periodontal Pathogen Colonization. J. Dent. Res. 91, S21–S28 (2012).
RP11-384F7.1	No Information Found
Y_RNA	No Information Found
CTA-21C21.1	No Information Found
	Trait: Hypoplastic defects (Quantitative)
KRTAP7-1	KRTAP7-1 is a protein-coding gene that is predicted to be located in intermediate filament. The diseases associated with the gene include Lung Papillary Adenocarcinoma.
CCSER1	CCSER1 is a protein-coding gene associated with Hypomyelinating leukoencephalopathy.
PLEKHD1	PLEKHD1 (Pleckstrin Homology And Coiled-Coil Domain Containing D1) is a protein-coding gene. The diseases associated with the gene include Aleutian Mink Disease. Oehl-Jaschkowitz et al. found that the PLEKHD1 gene was one of 19 genes deleted from chromosomal band 14q24.1q24.3 from people suffering from mild intellectual disability, congenital heart defects, brachydactyly, hypertelorism, broad nasal bridge, and thin upper lips. GTEx reports that the gene is expressed in brain (cerebellum & cerebellar hemisphere), thyroid, and testis.	Oehl-Jaschkowitz, B. et al. Deletions in 14q24.1Q24.3 are associated with congenital heart defects, brachydactyly, and mild intellectual disability. American Journal of Medical Genetics Part A 164, 620–626 (2013).
MAST4	MAST4 (Microtubule Associated Serine/Threonine Kinase Family Member 4) is a protein-coding gene. The encoded protein is a member of the microtubule-associated serine/threonine protein kinases that contain domains that give kinases the ability to determine their scaffold to control the effects of their kinase activities. The disease associated with the gene includes Spinocerebellar Ataxia 27. Cui et al. found that estrogen cell signaling played a regulatory role in female patients with multiple myeloma, and MAST4 was a critical factor in the signaling process. The research concluded that MAST4 negatively regulates various myeloma bone diseases. GTEx reports that the gene is expressed in the esophagus (mucosa), vagina, and non-sun exposed skin (suprapubic).	Cui, Y. et al. Estrogen-Responsive Gene MAST4 Regulates Myeloma Bone Disease. Journal of Bone and Mineral Research 37, 711–723 (2022).
NF1	NF1 (Neurofibromin 1) is a protein-coding gene. The encoded protein functions as a negative regulator of the ras signal transduction pathway. The diseases associated with the gene include Neurofibromatosis-Noonan Syndrome and Neurofibromatosis, Type I. Luna et al. investigated the expression levels and distribution of neurofibromin in acinar and ductal cells in major and minor salivary glands in adult individuals without NF1 gene. The research found that neurofibromin is expressed in the cytoplasm of serous and mucous acinar cells and cells of salivary glands. GTEx reports that the gene is expressed in cultured fibroblasts cells, the brain (cerebellar hemisphere & cerebellum), and the tibial nerve.	Luna, E. B., Montovani, P. P., Rozza-de-Menezes, R. E. & Cunha, K. S. Neurofibromin expression by normal salivary glands. Head & Face Medicine 17, (2021).
CCDC18	CCDC18 (Coiled-Coil Domain Containing 18) is a protein-coding gene.
TENM2	TENM2 is a protein coding gene encoding teneurin-transmembrane protein 2. This gene has been associated with Rapp-Hodgkin syndrome and ornithosis. Moon, KH has reported TENM2 to be associated with periodontitis in a candidate gene study. Furthermore, Divaris et al. report that TENM2 has shown a suggestive genome-wide association evidence (p<5 × 10−6) for Aggregatibacter actinomycetemcomitans, a periodontal pathogen.	Moon, K. H. Screening of Genetic Factor in the Interaction Between Periodontitis and Metabolic Traits Using Candidate Gene Association Study (CGAS). Biochem. Genet. 57, 466–474 (2019).
		Divaris, K. et al. Genome-wide Association Study of Periodontal Pathogen Colonization. J. Dent. Res. 91, S21–S28 (2012).
AC007950.1	No Information Found
RP1-167G20.1	No Information Found
RP11-157E21.2	No Information Found
	Trait: Developmental defects of enamel (Binary)
SLC19A1	SLC19A1 is a protein coding gene for a membrane protein, which is a folate transporter and involved in regulation of intracellular concentrations of folate. Diseases associated with SLC19A1 include megaloblastic anemia, Folate-Responsive and Knoblock Syndrome. Researchers Luteijn et al. discovered SLC19A1 mRNA expression was greater in patients with osteosarcoma cells. Within a different study conducted by the same researchers, SLCI19A1 was identified as a major transporter of cytosolic DNA. Patients with higher expression had poorer prognosis than patients with osteosarcoma and low SLC19A1. Further, researchers Li et al., discovered that the gene was a hypoxia-immune-related gene, but mechanisms have yet to be understood.	Luteijn, R. D. et al. SLC19A1 transports immunoreactive cyclic dinucleotides. Nature 573, 434–438 (2019).
		Li, W. et al. Hypoxia–immune-related gene SLC19A1 serves as a potential biomarker for prognosis in multiple myeloma. Frontiers in Immunology 13, (2022).
snoU13	Information regarding this gene has yet to be found. Researchers Di Pietro et al., investigated the role of salivary non-coding RNAs and found salivary small non-coding RNAs, including snoU13, that were differentially expressed in those with concussions. Further, Huang and Li researchers found RNA sequencing data from 130 patients with acute myeloid leukemia had snoU13 identified as a potential prognostic biomarker for AML.	Di Pietro, V. et al. Unique diagnostic signatures of concussion in the saliva of male athletes: the Study of Concussion in Rugby Union through MicroRNAs (SCRUM). British Journal of Sports Medicine 55, 1395–1404 (2021).
		Huang, R., Liao, X. & Li, Q. Integrative genomic analysis of a novel small nucleolar RNAs prognostic signature in patients with acute myelocytic leukemia. Mathematical Biosciences and Engineering 19, 2424–2452 (2022).
	Trait: Demarcated opacities (Binary)
CTD-2644I21.1	No Information Found
RP11-203H2.1	No Information Found
	Trait: Diffuse opacities (Binary)
LINC00670	LINC00670 is an RNA gene affiliated with the IncRNA class. Research by Anderson et al., on mouse deficient in CARDINAL, LINC00670, found this gene to be an antagonist to serum response factor, which is dependent mitogenic gene transcription in cardiac muscle tissue. Mouse deficient in this gene was found to have decreased cardiac contractility as they aged.	Anderson, D. M. et al. A myocardin-adjacent lncRNA balances SRF-dependent gene transcription in the heart. Genes & Development 35, 835–840 (2021).

### Sheet: Table 4_FUMA_GenoRiskLoci_Appr1
Trait: Developmental defect of enamel (Quantitative)
uniqID	rsid	CHRhg19	POShg19	non_effect_allele	effect_allele	MAF	beta	se	gwasP	r2	IndSigSNP	GenomicLocus	nearestGene	dist	func	CADD	RDB	minChrState	commonChrState
6:18228721:A:C	chr6:18228490:C:A	6	18228721	C	A	0.04892	0.232754	0.0403629	8.09e-09	1	chr6:18228490:C:A	16	DEK	0	intronic	0.117	NA	4	4
6:18216591:C:T	chr6:18216360:T:C	6	18216591	T	C	0.05112	0.184405	0.0377703	1.05e-06	0.889107	chr6:18228490:C:A	16	KDM1B	0	intronic	0.515	2b	4	5
6:18219295:A:G	chr6:18219064:G:A	6	18219295	G	A	0.04673	0.182588	0.0400727	5.2e-06	0.835799	chr6:18228490:C:A	16	KDM1B	0	intronic	0.142	7	4	5
6:18252763:A:G	rs544061638	6	18252763	A	G	0.04772	NA	NA	NA	0.81694	chr6:18228490:C:A	16	DEK	0	intronic	0.464	NA	4	4
6:135334350:A:G	chr6:135013212:G:A	6	135334350	G	A	0.006589	0.522339	0.0951459	4.02e-08	1	chr6:135013212:G:A	17	HBS1L	0	intronic	2.322	5	5	5
7:50947954:C:T	chr7:50880257:C:T	7	50947954	C	T	0.00599	0.525276	0.0935713	1.98e-08	1	chr7:50880257:C:T	21	RP4-724E13.2	0	ncRNA_intronic	0.879	5	5	15
7:50906968:C:T	rs147853340	7	50906968	C	T	0.004792	NA	NA	NA	0.669118	chr7:50880257:C:T	21	AC004920.3	91	downstream	16.07	4	7	15
7:51039562:C:T	rs138348926	7	51039562	T	C	0.004792	NA	NA	NA	0.732172	chr7:50880257:C:T	21	RP4-724E13.2	0	ncRNA_intronic	0.969	6	5	15
7:155957044:C:G	chr7:156164350:C:G	7	155957044	C	G	0.008187	0.455	0.0775577	4.45e-09	1	chr7:156164350:C:G	24	Y_RNA	21771	intergenic	0.315	7	5	15
7:155967224:G:T	chr7:156174530:G:T	7	155967224	G	T	0.008387	0.451975	0.0773318	5.08e-09	0.976912	chr7:156164350:C:G	24	Y_RNA	11591	intergenic	0.984	7	1	15
7:155966628:C:T	chr7:156173934:C:T	7	155966628	C	T	0.008586	0.451834	0.0773385	5.15e-09	0.954851	chr7:156164350:C:G	24	Y_RNA	12187	intergenic	3.773	5	5	15
7:155966631:A:G	chr7:156173937:G:A	7	155966631	G	A	0.007188	0.477646	0.0867288	3.64e-08	0.882116	chr7:156164350:C:G	24	Y_RNA	12184	intergenic	0.359	5	5	15
7:155959907:A:G	chr7:156167213:G:A	7	155959907	G	A	0.007188	0.471174	0.0857019	3.84e-08	0.882116	chr7:156164350:C:G	24	Y_RNA	18908	intergenic	0.116	6	5	15
Trait: Diffuse opacities (quantitative)
uniqID	rsid	CHRhg19	POShg19	non_effect_allele	effect_allele	MAF	beta	se	gwasP	r2	IndSigSNP	GenomicLocus	nearestGene	dist	func	CADD	RDB	minChrState	commonChrState
7:155959907:A:G	chr7:156167213:G:A	7	155959907	G	A	0.007188	0.556775	0.085911	9.12186e-11	1	chr7:156167213:G:A	29	Y_RNA	18908	intergenic	0.116	6	5	15
7:155966631:A:G	chr7:156173937:G:A	7	155966631	G	A	0.007188	0.558627	0.0869405	1.31533e-10	1	chr7:156167213:G:A	29	Y_RNA	12184	intergenic	0.359	5	5	15
7:155967224:G:T	chr7:156174530:G:T	7	155967224	G	T	0.008387	0.484482	0.0775205	4.11181e-10	0.861754	chr7:156167213:G:A	29	Y_RNA	11591	intergenic	0.984	7	1	15
7:155966628:C:T	chr7:156173934:C:T	7	155966628	C	T	0.008586	0.48444	0.0775273	4.14038e-10	0.842298	chr7:156167213:G:A	29	Y_RNA	12187	intergenic	3.773	5	5	15
7:155957044:C:G	chr7:156164350:C:G	7	155957044	C	G	0.008187	0.48307	0.077747	5.18622e-10	0.882116	chr7:156167213:G:A	29	Y_RNA	21771	intergenic	0.315	7	5	15
1:88730619:C:CA	chr1:88264936:C:CA	1	88730619	C	CA	0.4393	0.114526	0.0191001	2.02127e-09	1	chr1:88264936:C:CA	2	CTA-21C21.1	48216	intergenic	1.14	NA	14	15
1:88724815:G:T	chr1:88259132:T:G	1	88724815	T	G	0.4373	0.112108	0.0191598	4.87934e-09	0.982114	chr1:88264936:C:CA	2	CTA-21C21.1	54020	intergenic	9.203	7	9	15
1:88733297:C:G	chr1:88267614:C:G	1	88733297	C	G	0.4407	0.110254	0.0189493	5.94299e-09	0.94577	chr1:88264936:C:CA	2	CTA-21C21.1	45538	intergenic	0.833	6	5	15
1:88702815:A:C	chr1:88237132:C:A	1	88702815	C	A	0.4211	0.105806	0.0191515	3.3005e-08	0.871049	chr1:88264936:C:CA	2	CTA-21C21.1	76020	intergenic	1.507	5	2	15
1:88712462:A:G	chr1:88246779:G:A	1	88712462	G	A	0.4004	0.108459	0.019769	4.10463e-08	0.81883	chr1:88264936:C:CA	2	CTA-21C21.1	66373	intergenic	1.009	7	9	15
1:88782165:A:G	chr1:88316482:G:A	1	88782165	G	A	0.4868	0.104247	0.0190596	4.51306e-08	0.70392	chr1:88264936:C:CA	2	CTA-21C21.1	3179	intergenic	15.8	7	5	15
1:88779226:A:G	chr1:88313543:A:G	1	88779226	A	G	0.4876	0.104119	0.019046	4.5853e-08	0.704448	chr1:88264936:C:CA	2	CTA-21C21.1	240	downstream	4.579	6	5	15
1:88778354:G:T	chr1:88312671:T:G	1	88778354	T	G	0.487	0.104109	0.0190461	4.59879e-08	0.705475	chr1:88264936:C:CA	2	CTA-21C21.1	481	upstream	1.152	6	5	15
1:88766849:G:T	chr1:88301166:T:G	1	88766849	T	G	0.4866	0.104091	0.0190495	4.64878e-08	0.704379	chr1:88264936:C:CA	2	CTA-21C21.1	11986	intergenic	10.11	7	5	15
1:88773195:A:G	chr1:88307512:A:G	1	88773195	A	G	0.487	0.104064	0.0190471	4.66829e-08	0.705475	chr1:88264936:C:CA	2	CTA-21C21.1	5640	intergenic	0.548	7	9	15
1:88768990:C:G	chr1:88303307:C:G	1	88768990	C	G	0.4872	0.103245	0.0190463	5.93522e-08	0.707034	chr1:88264936:C:CA	2	CTA-21C21.1	9845	intergenic	17.22	4	7	15
1:88758379:C:G	chr1:88292696:G:C	1	88758379	G	C	0.4884	0.103403	0.0190758	5.93906e-08	0.709682	chr1:88264936:C:CA	2	CTA-21C21.1	20456	intergenic	2.489	7	5	15
1:88767199:A:G	chr1:88301516:A:G	1	88767199	A	G	0.4882	0.103039	0.0190139	5.98846e-08	0.70913	chr1:88264936:C:CA	2	CTA-21C21.1	11636	intergenic	15.04	7	5	15
1:88744061:C:T	chr1:88278378:T:C	1	88744061	T	C	0.4884	0.103134	0.0190754	6.42067e-08	0.716499	chr1:88264936:C:CA	2	CTA-21C21.1	34774	intergenic	4.697	7	14	15
1:88776278:A:T	chr1:88310595:T:A	1	88776278	T	A	0.4932	0.101638	0.0189812	8.57047e-08	0.677956	chr1:88264936:C:CA	2	CTA-21C21.1	2557	intergenic	2.715	7	9	15
1:88773884:A:G	chr1:88308201:G:A	1	88773884	G	A	0.4932	0.10158	0.0189848	8.76588e-08	0.679164	chr1:88264936:C:CA	2	CTA-21C21.1	4951	intergenic	18.61	NA	8	15
1:88773688:A:AT	chr1:88308005:A:AT	1	88773688	A	AT	0.4944	0.101722	0.0190142	8.80611e-08	0.674634	chr1:88264936:C:CA	2	CTA-21C21.1	5147	intergenic	19.92	NA	8	15
1:88777822:C:T	chr1:88312139:T:C	1	88777822	T	C	0.4982	0.102244	0.0191165	8.87073e-08	0.664984	chr1:88264936:C:CA	2	CTA-21C21.1	1013	intergenic	3.095	2b	5	15
1:88777792:C:G	chr1:88312109:C:G	1	88777792	C	G	0.4932	0.101451	0.0189826	9.07013e-08	0.679164	chr1:88264936:C:CA	2	CTA-21C21.1	1043	intergenic	2.867	4	5	15
1:88772514:C:T	chr1:88306831:T:C	1	88772514	T	C	0.4932	0.101438	0.0189827	9.10459e-08	0.679164	chr1:88264936:C:CA	2	CTA-21C21.1	6321	intergenic	1.848	NA	9	15
1:88775532:C:T	chr1:88309849:C:T	1	88775532	C	T	0.4932	0.100777	0.0189844	1.10575e-07	0.679164	chr1:88264936:C:CA	2	CTA-21C21.1	3303	intergenic	1.24	7	9	15
1:88758147:A:G	chr1:88292464:G:A	1	88758147	G	A	0.4934	0.10076	0.018998	1.13487e-07	0.679725	chr1:88264936:C:CA	2	CTA-21C21.1	20688	intergenic	2.212	5	5	15
1:88779625:C:T	chr1:88313942:C:T	1	88779625	C	T	0.4934	0.100713	0.0189897	1.13564e-07	0.678284	chr1:88264936:C:CA	2	CTA-21C21.1	639	downstream	0.982	NA	5	15
1:88773733:C:T	chr1:88308050:T:C	1	88773733	T	C	0.4946	0.100649	0.0189914	1.15991e-07	0.683383	chr1:88264936:C:CA	2	CTA-21C21.1	5102	intergenic	21.4	NA	8	15
1:88773432:C:T	chr1:88307749:C:T	1	88773432	C	T	0.4946	0.100551	0.0189898	1.19014e-07	0.683383	chr1:88264936:C:CA	2	CTA-21C21.1	5403	intergenic	6.839	NA	9	15
1:88747532:C:T	chr1:88281849:T:C	1	88747532	T	C	0.4946	0.100087	0.018992	1.36446e-07	0.684825	chr1:88264936:C:CA	2	CTA-21C21.1	31303	intergenic	7.141	7	14	15
1:88755542:G:GA	chr1:88289859:GA:G	1	88755542	GA	G	0.4932	0.0997619	0.018997	1.50892e-07	0.67531	chr1:88264936:C:CA	2	CTA-21C21.1	23293	intergenic	9.41	NA	5	15
1:88691939:A:C	chr1:88226256:C:A	1	88691939	C	A	0.4149	0.100319	0.0192355	1.83518e-07	0.829313	chr1:88264936:C:CA	2	CTA-21C21.1	86896	intergenic	2.031	6	5	15
1:88673596:C:T	chr1:88207913:C:T	1	88673596	C	T	0.379	0.10326	0.0198544	1.98381e-07	0.894694	chr1:88204404:T:C	2	CTA-21C21.1	105239	intergenic	1.171	7	14	15
1:88672519:C:CTT	chr1:88206836:CTT:C	1	88672519	CTT	C	0.3722	0.103097	0.0199277	2.29675e-07	0.917601	chr1:88204404:T:C	2	CTA-21C21.1	106316	intergenic	4.322	NA	14	15
1:88670316:A:G	chr1:88204633:G:A	1	88670316	G	A	0.3722	0.102989	0.0199196	2.3381e-07	0.916153	chr1:88204404:T:C	2	CTA-21C21.1	108519	intergenic	13.2	7	14	15
1:88795258:C:G	chr1:88329575:C:G	1	88795258	C	G	0.4611	0.0967623	0.0187689	2.52992e-07	0.657384	chr1:88355833:A:G	2	CTA-21C21.1	16272	intergenic	1.351	5	5	15
1:88784643:A:G	chr1:88318960:G:A	1	88784643	G	A	0.4597	0.0962803	0.0187482	2.81468e-07	0.643867	chr1:88355833:A:G	2	CTA-21C21.1	5657	intergenic	1.797	5	2	15
1:88757340:A:AAAGG	chr1:88291657:AAAGG:A	1	88757340	AAAGG	A	0.4898	0.0981537	0.0191306	2.88629e-07	0.670503	chr1:88264936:C:CA	2	CTA-21C21.1	21495	intergenic	2.778	NA	5	15
1:88699395:A:G	chr1:88233712:G:A	1	88699395	G	A	0.4153	0.0981917	0.0192401	3.33456e-07	0.832871	chr1:88264936:C:CA	2	CTA-21C21.1	79440	intergenic	2.099	6	5	15
1:88668577:C:T	chr1:88202894:T:C	1	88668577	T	C	0.3782	0.100562	0.0198047	3.82054e-07	0.899316	chr1:88204404:T:C	2	CTA-21C21.1	110258	intergenic	1.869	7	7	15
1:88669200:A:C	chr1:88203517:C:A	1	88669200	C	A	0.3688	0.100963	0.0200033	4.47973e-07	0.903674	chr1:88204404:T:C	2	CTA-21C21.1	109635	intergenic	2.963	5	14	15
1:88678438:G:T	chr1:88212755:G:T	1	88678438	G	T	0.3692	0.101169	0.0201391	5.07322e-07	0.89792	chr1:88204404:T:C	2	CTA-21C21.1	100397	intergenic	0.421	6	5	15
1:88768519:A:C	chr1:88302836:C:A	1	88768519	C	A	0.4834	0.0971358	0.0194346	5.79056e-07	0.628844	chr1:88309473:G:A	2	CTA-21C21.1	10316	intergenic	18.4	7	5	15
1:88710048:C:T	chr1:88244365:T:C	1	88710048	T	C	0.4633	0.0934448	0.0186978	5.80348e-07	0.747804	chr1:88264936:C:CA	2	CTA-21C21.1	68787	intergenic	9.285	7	9	15
1:88747266:C:G	chr1:88281583:C:G	1	88747266	C	G	0.4918	0.094744	0.0189707	5.90698e-07	0.676228	chr1:88264936:C:CA	2	CTA-21C21.1	31569	intergenic	1.333	7	14	15
1:88759841:C:T	chr1:88294158:T:C	1	88759841	T	C	0.4834	0.0964752	0.019445	6.9971e-07	0.628844	chr1:88309473:G:A	2	CTA-21C21.1	18994	intergenic	2.065	5	5	15
1:88775156:A:G	chr1:88309473:G:A	1	88775156	G	A	0.3932	0.0941424	0.0191566	8.90774e-07	1	chr1:88309473:G:A	2	CTA-21C21.1	3679	intergenic	0.36	NA	8	15
1:88821516:A:G	chr1:88355833:A:G	1	88821516	A	G	0.4044	0.0946264	0.019287	9.28401e-07	1	chr1:88355833:A:G	2	CTA-21C21.1	42530	intergenic	17.34	5	5	15
1:88745526:A:T	chr1:88279843:A:T	1	88745526	A	T	0.481	0.0929295	0.0189651	9.58215e-07	0.695208	chr1:88264936:C:CA	2	CTA-21C21.1	33309	intergenic	3.747	7	9	15
1:88684629:C:G	chr1:88218946:G:C	1	88684629	G	C	0.3736	0.0980733	0.0200912	1.05334e-06	0.878488	chr1:88204404:T:C	2	CTA-21C21.1	94206	intergenic	0.972	7	5	15
1:88701526:C:T	chr1:88235843:T:C	1	88701526	T	C	0.4239	0.0934127	0.0192054	1.15103e-06	0.838937	chr1:88264936:C:CA	2	CTA-21C21.1	77309	intergenic	2.327	6	5	15
1:88828592:A:G	chr1:88362909:G:A	1	88828592	G	A	0.4069	0.0929336	0.0192387	1.36159e-06	0.913695	chr1:88355833:A:G	2	CTA-21C21.1	49606	intergenic	0.463	7	15	15
1:88702904:G:GCTCC	chr1:88237221:GCTCC:G	1	88702904	GCTCC	G	0.4539	0.0913865	0.0189227	1.369e-06	0.766266	chr1:88264936:C:CA	2	CTA-21C21.1	75931	intergenic	15.73	NA	2	15
1:88821149:A:G	chr1:88355466:A:G	1	88821149	A	G	0.48	0.091348	0.0189847	1.49687e-06	0.656045	chr1:88355833:A:G	2	CTA-21C21.1	42163	intergenic	7.634	6	5	15
1:88828640:A:C	chr1:88362957:A:C	1	88828640	A	C	0.487	0.0913845	0.0191215	1.7603e-06	0.61527	chr1:88355833:A:G	2	CTA-21C21.1	49654	intergenic	1.51	6	15	15
1:88827000:A:G	chr1:88361317:G:A	1	88827000	G	A	0.4868	0.0913391	0.0191417	1.82658e-06	0.61582	chr1:88355833:A:G	2	CTA-21C21.1	48014	intergenic	0.249	7	15	15
1:88770663:C:T	chr1:88304980:T:C	1	88770663	T	C	0.3686	0.0910294	0.0190849	1.84485e-06	0.912301	chr1:88309473:G:A	2	CTA-21C21.1	8172	intergenic	3.463	6	5	15
1:88798269:A:C	chr1:88332586:A:C	1	88798269	A	C	0.3383	0.0968325	0.0203389	1.92673e-06	0.733671	chr1:88355833:A:G	2	CTA-21C21.1	19283	intergenic	8.612	7	2	15
1:88670087:C:T	chr1:88204404:T:C	1	88670087	T	C	0.3938	-0.090878	0.0192292	2.28926e-06	1	chr1:88204404:T:C	2	CTA-21C21.1	108748	intergenic	10.73	5	14	15
1:88818498:A:T	chr1:88352815:T:A	1	88818498	T	A	0.4866	0.0892609	0.0189203	2.38477e-06	0.683727	chr1:88355833:A:G	2	CTA-21C21.1	39512	intergenic	2.323	7	5	15
1:88811879:G:T	chr1:88346196:G:T	1	88811879	G	T	0.4854	0.0891526	0.0189333	2.492e-06	0.677896	chr1:88355833:A:G	2	CTA-21C21.1	32893	intergenic	2.214	7	15	15
1:88808290:A:T	chr1:88342607:A:T	1	88808290	A	T	0.489	0.0889156	0.0188898	2.51309e-06	0.67294	chr1:88355833:A:G	2	CTA-21C21.1	29304	intergenic	3.185	7	15	15
1:88715934:C:G	chr1:88250251:G:C	1	88715934	G	C	0.4872	0.0862867	0.0185028	3.10951e-06	0.743334	chr1:88264936:C:CA	2	CTA-21C21.1	62901	intergenic	1.275	7	15	15
1:88795879:A:G	chr1:88330196:G:A	1	88795879	G	A	0.3393	0.0944244	0.0203454	3.46598e-06	0.725467	chr1:88355833:A:G	2	CTA-21C21.1	16893	intergenic	2.143	NA	5	15
1:88776307:G:T	chr1:88310624:G:T	1	88776307	G	T	0.3736	0.0875162	0.0189133	3.70592e-06	0.929838	chr1:88309473:G:A	2	CTA-21C21.1	2528	intergenic	4.867	7	9	15
1:88779535:C:T	chr1:88313852:T:C	1	88779535	T	C	0.4563	0.0874346	0.018941	3.90928e-06	0.63015	chr1:88264936:C:CA	2	CTA-21C21.1	549	downstream	1.68	7	5	15
1:88777911:C:T	chr1:88312228:T:C	1	88777911	T	C	0.3738	0.0874711	0.0189578	3.94989e-06	0.930499	chr1:88309473:G:A	2	CTA-21C21.1	924	upstream	8.195	NA	5	15
1:88791432:A:G	chr1:88325749:G:A	1	88791432	G	A	0.3409	0.0933967	0.0202732	4.08687e-06	0.721289	chr1:88355833:A:G	2	CTA-21C21.1	12446	intergenic	9.639	5	5	15
1:88791820:C:G	chr1:88326137:G:C	1	88791820	G	C	0.3411	0.0935711	0.0203184	4.11986e-06	0.721965	chr1:88355833:A:G	2	CTA-21C21.1	12834	intergenic	5.777	5	5	15
1:88777715:C:CT	chr1:88312032:C:CT	1	88777715	C	CT	0.3734	0.0873206	0.0189631	4.12944e-06	0.929177	chr1:88309473:G:A	2	CTA-21C21.1	1120	intergenic	3.322	NA	5	15
7:155974735:A:G	chr7:156182041:G:A	7	155974735	G	A	0.01438	0.274852	0.0599766	4.59127e-06	1	chr7:156182041:G:A	29	Y_RNA	4080	intergenic	5.942	7	9	15
1:88700825:A:G	chr1:88235142:G:A	1	88700825	G	A	0.4207	0.0876998	0.0191727	4.78041e-06	0.813113	chr1:88264936:C:CA	2	CTA-21C21.1	78010	intergenic	5.164	6	5	15
1:88826343:G:T	chr1:88360660:G:T	1	88826343	G	T	0.4938	0.0875574	0.0191539	4.84799e-06	0.648484	chr1:88355833:A:G	2	CTA-21C21.1	47357	intergenic	0.439	7	14	15
1:88804337:A:AATTT	chr1:88338654:AATTT:A	1	88804337	AATTT	A	0.3956	0.0873503	0.0192664	5.79274e-06	0.947664	chr1:88355833:A:G	2	CTA-21C21.1	25351	intergenic	12.78	NA	14	15
1:88786437:A:G	chr1:88320754:A:G	1	88786437	A	G	0.3409	0.0921396	0.0203257	5.81071e-06	0.7227	chr1:88355833:A:G	2	CTA-21C21.1	7451	intergenic	10.48	NA	2	15
1:88785224:A:G	chr1:88319541:A:G	1	88785224	A	G	0.3387	0.0918493	0.0203246	6.20963e-06	0.715354	chr1:88355833:A:G	2	CTA-21C21.1	6238	intergenic	1.443	7	5	15
1:88792183:A:G	chr1:88326500:A:G	1	88792183	A	G	0.3389	0.0921869	0.0204	6.21451e-06	0.716402	chr1:88355833:A:G	2	CTA-21C21.1	13197	intergenic	14.72	6	5	15
1:88784828:A:G	chr1:88319145:G:A	1	88784828	G	A	0.3385	0.0915473	0.020317	6.60755e-06	0.714869	chr1:88355833:A:G	2	CTA-21C21.1	5842	intergenic	2.258	NA	5	15
1:88797433:A:AG	chr1:88331750:AG:A	1	88797433	AG	A	0.3486	0.0900411	0.020081	7.32937e-06	0.742495	chr1:88355833:A:G	2	CTA-21C21.1	18447	intergenic	7.202	NA	5	15
1:88767650:A:G	chr1:88301967:A:G	1	88767650	A	G	0.383	0.0846857	0.0190413	8.68832e-06	0.961429	chr1:88309473:G:A	2	CTA-21C21.1	11185	intergenic	3.4	6	5	15
1:88790960:C:T	chr1:88325277:T:C	1	88790960	T	C	0.3472	0.0892263	0.0201274	9.28988e-06	0.739554	chr1:88355833:A:G	2	CTA-21C21.1	11974	intergenic	10.24	6	5	15
1:88790681:C:T	chr1:88324998:C:T	1	88790681	C	T	0.347	0.0892226	0.020127	9.2939e-06	0.74171	chr1:88355833:A:G	2	CTA-21C21.1	11695	intergenic	18.59	7	5	15
1:88786051:C:T	chr1:88320368:C:T	1	88786051	C	T	0.347	0.0879328	0.0201284	1.2505e-05	0.74171	chr1:88355833:A:G	2	CTA-21C21.1	7065	intergenic	7.722	7	2	15
1:88683890:A:C	chr1:88218207:A:C	1	88683890	A	C	0.4081	0.0833684	0.019159	1.35273e-05	0.674641	chr1:88309473:G:A	2	CTA-21C21.1	94945	intergenic	13.15	NA	5	15
1:88748147:A:G	chr1:88282464:G:A	1	88748147	G	A	0.4459	0.0796661	0.0188577	2.39374e-05	0.605165	chr1:88264936:C:CA	2	CTA-21C21.1	30688	intergenic	0.984	NA	14	15
1:88657007:G:T	chr1:88191324:T:G	1	88657007	T	G	0.3974	0.0823879	0.0196423	2.7357e-05	0.601693	chr1:88204404:T:C	2	CTA-21C21.1	121828	intergenic	5.477	6	5	15
1:88663269:A:G	chr1:88197586:G:A	1	88663269	G	A	0.3904	0.0810798	0.0194851	3.16687e-05	0.600119	chr1:88204404:T:C	2	CTA-21C21.1	115566	intergenic	1.884	6	14	15
1:88709451:A:G	chr1:88243768:A:G	1	88709451	A	G	0.3722	0.0783536	0.018962	3.59412e-05	0.644098	chr1:88309473:G:A	2	CTA-21C21.1	69384	intergenic	2.314	6	9	15
1:88662490:A:G	chr1:88196807:G:A	1	88662490	G	A	0.4062	0.0785089	0.0192791	4.65632e-05	0.603595	chr1:88204404:T:C	2	CTA-21C21.1	116345	intergenic	0.037	6	14	15
1:88701323:A:G	chr1:88235640:G:A	1	88701323	G	A	0.4531	0.0760137	0.0189698	6.147e-05	0.714701	chr1:88264936:C:CA	2	CTA-21C21.1	77512	intergenic	2.949	7	5	15
1:88692888:C:T	chr1:88227205:C:T	1	88692888	C	T	0.3836	0.0746137	0.0192443	0.000105672	0.654877	chr1:88309473:G:A	2	CTA-21C21.1	85947	intergenic	2.951	5	7	15
1:88693967:C:G	chr1:88228284:G:C	1	88693967	G	C	0.3838	0.0734015	0.0192514	0.000137405	0.655379	chr1:88309473:G:A	2	CTA-21C21.1	84868	intergenic	3.255	4	5	15
1:88844914:C:T	chr1:88379231:T:C	1	88844914	T	C	0.4409	0.0678191	0.01891	0.000335262	0.633563	chr1:88355833:A:G	2	CTA-21C21.1	65928	intergenic	4.272	NA	5	15
1:88843414:A:T	chr1:88377731:A:T	1	88843414	A	T	0.4407	0.0671043	0.0189074	0.000386539	0.634207	chr1:88355833:A:G	2	CTA-21C21.1	64428	intergenic	16.39	7	5	15
1:88843951:A:G	chr1:88378268:A:G	1	88843951	A	G	0.4407	0.0669268	0.018904	0.000399588	0.632669	chr1:88355833:A:G	2	CTA-21C21.1	64965	intergenic	5.826	1f	5	15
1:88843632:C:T	chr1:88377949:T:C	1	88843632	T	C	0.4409	0.0665675	0.0188412	0.000410747	0.633563	chr1:88355833:A:G	2	CTA-21C21.1	64646	intergenic	1.794	6	5	15
1:88840120:A:G	chr1:88374437:A:G	1	88840120	A	G	0.4405	0.0665816	0.0189118	0.000430495	0.633313	chr1:88355833:A:G	2	CTA-21C21.1	61134	intergenic	3.598	6	5	15
1:88840794:G:T	chr1:88375111:T:G	1	88840794	T	G	0.4405	0.0665817	0.018912	0.000430574	0.633313	chr1:88355833:A:G	2	CTA-21C21.1	61808	intergenic	4.109	6	5	15
1:88848338:A:C	chr1:88382655:C:A	1	88848338	C	A	0.4473	0.0641326	0.0188619	0.000673554	0.656622	chr1:88355833:A:G	2	CTA-21C21.1	69352	intergenic	1.537	5	14	15
1:88844697:C:T	chr1:88379014:C:T	1	88844697	C	T	0.4471	0.0639813	0.0188186	0.000674108	0.658536	chr1:88355833:A:G	2	CTA-21C21.1	65711	intergenic	0.458	6	5	15
1:88851098:A:G	chr1:88385415:G:A	1	88851098	G	A	0.4467	0.0640237	0.0189084	0.000709229	0.657527	chr1:88355833:A:G	2	CTA-21C21.1	72112	intergenic	8.522	6	9	15
1:88846367:A:T	chr1:88380684:T:A	1	88846367	T	A	0.4471	0.0637168	0.0188498	0.000724228	0.65571	chr1:88355833:A:G	2	CTA-21C21.1	67381	intergenic	11.17	6	5	15
1:88844497:C:T	chr1:88378814:C:T	1	88844497	C	T	0.4461	0.0633504	0.0188275	0.000766033	0.655069	chr1:88355833:A:G	2	CTA-21C21.1	65511	intergenic	4.077	5	5	15
1:88678176:A:C	rs7529676	1	88678176	C	A	0.3938	NA	NA	NA	0.992428	chr1:88204404:T:C	2	CTA-21C21.1	100659	intergenic	1.107	6	5	15
1:88694238:A:ATCTC	rs10646633	1	88694238	A	ATCTC	0.4513	NA	NA	NA	0.725892	chr1:88264936:C:CA	2	CTA-21C21.1	84597	intergenic	3.343	NA	5	15
1:88725139:T:TTTA	rs577926011	1	88725139	TTTA	T	0.01058	NA	NA	NA	0.765371	chr1:88309473:G:A	2	CTA-21C21.1	53696	intergenic	1.848	NA	9	15
1:88725139:TTTA:TTTATTA	1:88725139:TTTA:TTTATTA	1	88725139	TTTATTA	TTTA	0.3866	NA	NA	NA	0.765371	chr1:88309473:G:A	2	CTA-21C21.1	53696	intergenic	NA	NA	9	15
1:88725139:TTTA:TTTATTATTA	1:88725139:TTTA:TTTATTATTA	1	88725139	TTTA	TTTATTATTA	0.02416	NA	NA	NA	0.765371	chr1:88309473:G:A	2	CTA-21C21.1	53696	intergenic	NA	NA	9	15
1:88732964:T:TA	rs35783735	1	88732964	TA	T	0.4453	NA	NA	NA	0.621514	chr1:88309473:G:A	2	CTA-21C21.1	45871	intergenic	0.709	NA	5	15
1:88769047:T:TA	rs35261005	1	88769047	TA	T	0.4904	NA	NA	NA	0.703987	chr1:88264936:C:CA	2	CTA-21C21.1	9788	intergenic	1.501	NA	7	15
1:88778732:C:T	rs61767177	1	88778732	T	C	0.4942	NA	NA	NA	0.639009	chr1:88309473:G:A	2	CTA-21C21.1	103	upstream	0.427	7	5	15
1:88778985:C:CTATCTATT	rs11281241	1	88778985	CTATCTATT	C	0.4511	NA	NA	NA	0.8015	chr1:88309473:G:A	2	CTA-21C21.1	0	ncRNA_exonic	3.046	NA	5	15
1:88784863:C:CT	rs11324012	1	88784863	C	CT	0.3401	NA	NA	NA	0.692009	chr1:88355833:A:G	2	CTA-21C21.1	5877	intergenic	0.642	NA	5	15
1:88795970:C:CT	rs11417364	1	88795970	CT	C	0.3291	NA	NA	NA	0.702636	chr1:88355833:A:G	2	CTA-21C21.1	16984	intergenic	10.65	NA	5	15
1:88846945:T:TA	rs11403412	1	88846945	TA	T	0.4409	NA	NA	NA	0.62981	chr1:88355833:A:G	2	CTA-21C21.1	67959	intergenic	4.141	NA	7	15
1:88849752:T:TCACACACACACACA	rs71756086	1	88849752	T	TCACACACACACACA	0.3844	NA	NA	NA	0.620323	chr1:88309473:G:A	2	CTA-21C21.1	70766	intergenic	3.319	NA	7	15
Trait: Demarcated opacities (quantitative)
uniqID	rsid	CHRhg19	POShg19	non_effect_allele	effect_allele	MAF	beta	se	gwasP	r2	IndSigSNP	GenomicLocus	nearestGene	dist	func	CADD	RDB	minChrState	commonChrState
20:61297886:C:T	chr20:62666534:C:T	20	61297886	C	T	0.006789	0.505227	0.0898655	1.89e-08	1	chr20:62666534:C:T	75	SLCO4A1:RP11-93B14.5	00:00:00	exonic	10.82	4	1	15
20:61784929:C:CG	chr20:63153577:CG:C	20	61784929	CG	C	0.009185	0.415006	0.0839241	7.61e-07	1	chr20:63153577:CG:C	75	RP5-963E22.4	13219	intergenic	0.492	NA	5	13
20:61767375:G:GCCA	chr20:63136023:GCCA:G	20	61767375	GCCA	G	0.01538	0.394966	0.0809982	1.08e-06	1	chr20:63136023:GCCA:G	75	RP5-963E22.5	6563	intergenic	1.367	NA	5	14
20:61758248:A:T	chr20:63126896:A:T	20	61758248	A	T	0.01058	0.382497	0.0817062	2.85e-06	0.678308	chr20:63153577:CG:C	75	RP5-963E22.5	598	downstream	4.779	5	5	14
20:60882392:A:G	rs537941867	20	60882392	G	A	0.0001997	NA	NA	NA	1	chr20:63153577:CG:C	75	ADRM1	0	intronic	4.481	NA	3	4
20:60890235:A:G	rs548595375	20	60890235	G	A	0.0001997	NA	NA	NA	1	chr20:63153577:CG:C	75	LAMA5	0	exonic	9.344	NA	4	4
20:61172603:C:G	rs566577002	20	61172603	G	C	0.0001997	NA	NA	NA	1	chr20:63153577:CG:C	75	WI2-87327B8.1	193	upstream	3.1	NA	4	14
20:61209546:C:T	rs573837865	20	61209546	C	T	0.0001997	NA	NA	NA	1	chr20:63153577:CG:C	75	WI2-87327B8.1	34831	intergenic	1.306	NA	5	15
20:61329440:G:T	rs562641142	20	61329440	G	T	0.0001997	NA	NA	NA	1	chr20:63153577:CG:C	75	LINC00686	0	ncRNA_intronic	3.093	NA	5	14
20:61335653:A:G	rs560722116	20	61335653	G	A	0.0001997	NA	NA	NA	1	chr20:63153577:CG:C	75	LINC00686	3820	intergenic	6.324	NA	2	7
20:61384441:A:G	rs555152314	20	61384441	G	A	0.0001997	NA	NA	NA	1	chr20:63153577:CG:C	75	NTSR1	0	intronic	1.036	NA	5	14
20:61391052:A:G	rs564065653	20	61391052	G	A	0.0001997	NA	NA	NA	1	chr20:63153577:CG:C	75	NTSR1	0	intronic	0.265	NA	5	15
20:61428412:C:T	rs573147000	20	61428412	C	T	0.0001997	NA	NA	NA	1	chr20:63153577:CG:C	75	MRGBP	0	intronic	10.26	NA	1	2
20:61435634:A:G	rs567110176	20	61435634	A	G	0.0001997	NA	NA	NA	1	chr20:63153577:CG:C	75	OGFR-AS1	0	ncRNA_intronic	5.867	NA	1	2
20:61438976:C:T	rs530189095	20	61438976	C	T	0.0001997	NA	NA	NA	1	chr20:63153577:CG:C	75	OGFR	0	UTR5	1.289	NA	2	6
20:61508418:A:G	rs568367515	20	61508418	G	A	0.0001997	NA	NA	NA	1	chr20:63153577:CG:C	75	DIDO1	671	downstream	0.544	NA	2	5
20:61543319:A:G	rs572239020	20	61543319	A	G	0.0001997	NA	NA	NA	1	chr20:63153577:CG:C	75	DIDO1	0	intronic	0.696	NA	4	4
20:61558022:A:G	rs539576924	20	61558022	A	G	0.0001997	NA	NA	NA	1	chr20:63153577:CG:C	75	DIDO1	0	intronic	6.684	NA	1	1
20:61577601:C:T	rs561907188	20	61577601	C	T	0.0001997	NA	NA	NA	1	chr20:63153577:CG:C	75	GID8	604	downstream	0.007	NA	4	4
20:61596074:C:T	rs548199594	20	61596074	C	T	0.0001997	NA	NA	NA	1	chr20:63153577:CG:C	75	SLC17A9	0	intronic	5.449	NA	4	15
20:61677560:C:T	rs376774848	20	61677560	C	T	0.0001997	NA	NA	NA	1	chr20:63153577:CG:C	75	RP11-305P22.9:LINC01056	00:00:00	ncRNA_intronic	1.782	4	5	14
20:61745964:A:G	rs374682604	20	61745964	G	A	0.0001997	NA	NA	NA	1	chr20:63153577:CG:C	75	HAR1A	10225	intergenic	0.545	2b	7	14
20:61759675:C:T	rs556378042	20	61759675	T	C	0.0001997	NA	NA	NA	1	chr20:63153577:CG:C	75	RP5-963E22.5	0	ncRNA_exonic	1.671	NA	5	14
20:61807264:A:G	rs536723470	20	61807264	G	A	0.0001997	NA	NA	NA	1	chr20:63153577:CG:C	75	RP5-963E22.4	0	ncRNA_intronic	6.25	NA	1	13
20:61846692:A:T	rs554094135	20	61846692	T	A	0.0001997	NA	NA	NA	1	chr20:63153577:CG:C	75	YTHDF1	0	intronic	4.263	NA	1	2
20:61850548:A:G	rs534935528	20	61850548	G	A	0.0001997	NA	NA	NA	1	chr20:63153577:CG:C	75	YTHDF1	2961	intergenic	0.412	NA	5	14
20:61928782:G:T	rs558342394	20	61928782	G	T	0.0001997	NA	NA	NA	1	chr20:63153577:CG:C	75	COL20A1	0	intronic	1.234	NA	5	14
20:61940835:C:T	rs574848394	20	61940835	C	T	0.0001997	NA	NA	NA	1	chr20:63153577:CG:C	75	COL20A1	0	exonic	1.795	NA	5	14
20:62021312:A:G	rs575087989	20	62021312	G	A	0.0001997	NA	NA	NA	1	chr20:63153577:CG:C	75	CHRNA4	11558	intergenic	0.074	NA	5	15
20:62089840:C:T	rs532008747	20	62089840	C	T	0.0001997	NA	NA	NA	1	chr20:63153577:CG:C	75	KCNQ2	0	intronic	1.264	NA	4	14
20:62277300:C:T	rs552080620	20	62277300	C	T	0.0001997	NA	NA	NA	1	chr20:63153577:CG:C	75	STMN3	0	intronic	0.697	NA	4	5
20:62322876:A:C	rs535267086	20	62322876	C	A	0.0001997	NA	NA	NA	1	chr20:63153577:CG:C	75	RTEL1:RTEL1-TNFRSF6B	00:00:00	intronic	5.495	NA	2	5
20:62357840:C:T	rs562227243	20	62357840	C	T	0.0001997	NA	NA	NA	1	chr20:63153577:CG:C	75	ZGPAT:RP4-583P15.15	00:00:00	intronic	10.26	NA	4	5
20:62373294:C:G	rs536435959	20	62373294	G	C	0.0001997	NA	NA	NA	1	chr20:63153577:CG:C	75	SLC2A4RG	0	exonic	19.16	NA	1	5
20:62379214:A:G	rs543204576	20	62379214	G	A	0.0001997	NA	NA	NA	1	chr20:63153577:CG:C	75	ZBTB46	0	intronic	0.05	NA	2	5
20:62421631:A:G	rs561608118	20	62421631	G	A	0.0001997	NA	NA	NA	1	chr20:63153577:CG:C	75	ZBTB46	0	exonic	0.282	NA	3	4
20:62437628:C:T	rs558863169	20	62437628	C	T	0.0001997	NA	NA	NA	1	chr20:63153577:CG:C	75	ZBTB46	0	intronic	0.505	NA	5	15
20:62546517:C:T	rs543707330	20	62546517	C	T	0.0001997	NA	NA	NA	1	chr20:63153577:CG:C	75	DNAJC5	0	intronic	5.25	NA	4	5
20:62563462:C:T	rs549098751	20	62563462	C	T	0.0001997	NA	NA	NA	1	chr20:63153577:CG:C	75	DNAJC5	0	UTR3	0.553	NA	3	4
20:62629710:C:T	rs369654356	20	62629710	T	C	0.0001997	NA	NA	NA	1	chr20:63153577:CG:C	75	ZNF512B:PRPF6	00:00:00	intronic	2.331	7	4	4
20:62696275:A:G	rs534985418	20	62696275	G	A	0.0001997	NA	NA	NA	1	chr20:63153577:CG:C	75	TCEA2	0	intronic	1.24	NA	1	7
21:34553861:C:CA	chr21:33181555:C:CA	21	34553861	C	CA	0.03355	0.326585	0.05957	4.2e-08	1	chr21:33181555:C:CA	77	C21orf54	11319	intergenic	0.993	NA	5	14
Trait: Hypoplastic defects (quantitative)
uniqID	rsid	CHRhg19	POShg19	non_effect_allele	effect_allele	MAF	gwasP	beta	se	r2	IndSigSNP	GenomicLocus	nearestGene	dist	func	CADD	RDB	minChrState	commonChrState
1:65295917:T:TG	chr1:64830234:TG:T	1	65295917	TG	T	0.007388	7.61e-09	0.503797	0.0872081	1	chr1:64830234:TG:T	3	RAVER2	0	intronic	1.649	NA	4	5
1:65349304:A:G	chr1:64883621:G:A	1	65349304	G	A	0.009784	2.01e-07	0.481515	0.0926194	1	chr1:64883621:G:A	3	JAK1	0	intronic	7.727	6	4	5
1:65205401:A:G	chr1:64739718:A:G	1	65205401	A	G	0.01178	1.1e-05	0.36144	0.0822029	0.61541	chr1:64883621:G:A	3	RAVER2	5376	intergenic	5.702	7	5	15
1:65221805:C:T	rs72675412	1	65221805	C	T	0.008786	NA	NA	NA	0.822274	chr1:64883621:G:A	3	RAVER2	0	intronic	0.877	7	1	15
3:60260100:A:G	chr3:60274371:A:G	3	60260100	A	G	0.008387	9.11e-09	0.519943	0.0904797	1	chr3:60274371:A:G	22	FHIT	0	intronic	0.516	5	5	15
3:60228255:C:T	chr3:60242527:C:T	3	60228255	C	T	0.01058	0.000171749	0.276484	0.0735856	0.642862	chr3:60274371:A:G	22	FHIT	0	intronic	0.466	7	5	15
5:16358142:C:T	chr5:16358033:T:C	5	16358142	T	C	0.006789	1.46e-09	0.521738	0.0862598	1	chr5:16358033:T:C	35	RP1-167G20.1	15327	intergenic	6.387	6	9	15
5:16361651:A:G	chr5:16361542:G:A	5	16361651	G	A	0.006789	1.53e-09	0.520329	0.0861252	1	chr5:16358033:T:C	35	RP1-167G20.1	11818	intergenic	6.367	5	9	15
5:16355672:C:G	chr5:16355563:G:C	5	16355672	G	C	0.006789	1.65e-09	0.518172	0.0859529	1	chr5:16358033:T:C	35	RP1-167G20.1	17797	intergenic	2.752	5	9	15
5:16354158:A:G	chr5:16354049:A:G	5	16354158	A	G	0.006789	1.84e-09	0.518369	0.0862379	1	chr5:16358033:T:C	35	RP1-167G20.1	19311	intergenic	2.177	7	9	15
5:16354028:A:G	chr5:16353919:G:A	5	16354028	G	A	0.006789	2.51e-09	0.512211	0.0859312	0.88429	chr5:16358033:T:C	35	RP1-167G20.1	19441	intergenic	0.451	7	9	15
5:16364500:C:T	chr5:16364391:T:C	5	16364500	T	C	0.006589	7.25e-08	0.485798	0.0902153	0.970195	chr5:16358033:T:C	35	RP1-167G20.1	8969	intergenic	1.634	7	14	15
5:16359833:G:T	chr5:16359724:T:G	5	16359833	T	G	0.008986	1.21e-07	0.41017	0.0774989	0.752191	chr5:16358033:T:C	35	RP1-167G20.1	13636	intergenic	3.447	7	9	15
5:16335836:C:T	chr5:16335727:C:T	5	16335836	C	T	0.008387	3.47e-07	0.391227	0.0767746	0.668577	chr5:16358033:T:C	35	RP1-167G20.1	37633	intergenic	0.289	7	1	15
5:16354360:C:T	rs138216485	5	16354360	C	T	0.004393	NA	NA	NA	0.64393	chr5:16358033:T:C	35	RP1-167G20.1	19109	intergenic	1.553	6	9	15
5:16354858:A:G	rs116042120	5	16354858	G	A	0.004593	NA	NA	NA	0.615411	chr5:16358033:T:C	35	RP1-167G20.1	18611	intergenic	0.004	5	9	15
5:16356400:A:G	rs115171346	5	16356400	G	A	0.004393	NA	NA	NA	0.64393	chr5:16358033:T:C	35	RP1-167G20.1	17069	intergenic	2.086	6	9	15
5:16358265:A:G	rs188325392	5	16358265	G	A	0.004393	NA	NA	NA	0.64393	chr5:16358033:T:C	35	RP1-167G20.1	15204	intergenic	0.917	7	9	15
5:16358334:G:T	rs192424903	5	16358334	T	G	0.004393	NA	NA	NA	0.64393	chr5:16358033:T:C	35	RP1-167G20.1	15135	intergenic	0.11	7	9	15
5:16359672:A:G	rs139946471	5	16359672	A	G	0.004393	NA	NA	NA	0.64393	chr5:16358033:T:C	35	RP1-167G20.1	13797	intergenic	4.313	6	9	15
5:16366225:A:T	rs116767091	5	16366225	T	A	0.004193	NA	NA	NA	0.614413	chr5:16358033:T:C	35	RP1-167G20.1	7244	intergenic	2.108	6	14	15
6:151269434:C:T	chr6:150948298:C:T	6	151269434	C	T	0.05511	4.8e-08	0.170992	0.0313262	1	chr6:150948298:C:T	50	MTHFD1L	0	intronic	0.098	6	4	5
8:134990870:A:G	chr8:133978627:A:G	8	134990870	A	G	0.009984	2.43e-10	0.456246	0.0720598	1	chr8:133978627:A:G	73	RP11-157E21.2	15367	intergenic	1.986	6	9	15
8:135003767:G:T	chr8:133991524:T:G	8	135003767	T	G	0.01018	1.42e-09	0.43535	0.0719221	0.980763	chr8:133978627:A:G	73	RP11-157E21.2	28264	intergenic	3.068	5	9	15
8:134995768:C:T	chr8:133983525:T:C	8	134995768	T	C	0.009984	1.62e-09	0.435502	0.0722029	1	chr8:133978627:A:G	73	RP11-157E21.2	20265	intergenic	10.62	6	7	15
8:135058620:C:T	chr8:134046377:C:T	8	135058620	C	T	0.009385	1.25e-06	0.353222	0.0728557	0.687037	chr8:133978627:A:G	73	RP11-157E21.2	83117	intergenic	8.284	7	7	15
9:18912869:A:G	chr9:18912871:A:G	9	18912869	A	G	0.02756	7.46e-09	0.31917	0.0552181	1	chr9:18912871:A:G	76	ADAMTSL1	1920	intergenic	1.737	7	5	15
9:18912079:A:G	chr9:18912081:A:G	9	18912079	A	G	0.02616	1.2e-07	0.385893	0.072892	1	chr9:18912081:A:G	76	ADAMTSL1	1130	intergenic	6.205	5	4	15
9:18912189:A:C	chr9:18912191:C:A	9	18912189	C	A	0.02456	2.37e-05	0.320772	0.075896	0.732636	chr9:18912081:A:G	76	ADAMTSL1	1240	intergenic	0.075	5	4	15
9:134174252:C:T	chr9:131298865:C:T	9	134174252	C	T	0.01498	2.93e-08	0.414201	0.0746881	1	chr9:131298865:C:T	82	PPAPDC3	0	intronic	0.067	5	2	15
9:133968327:A:G	chr9:131092940:G:A	9	133968327	G	A	0.01338	3.03e-07	0.326062	0.0636646	1	chr9:131092940:G:A	82	LAMC3	0	UTR3	9.005	4	2	14
9:134150502:A:G	chr9:131275115:A:G	9	134150502	A	G	0.006989	4.72e-06	0.432021	0.0943963	1	chr9:131275115:A:G	82	FAM78A	0	intronic	8.916	4	1	1
9:134145414:C:T	rs140520923	9	134145414	C	T	0.005591	NA	NA	NA	0.63379	chr9:131275115:A:G	82	FAM78A	0	intronic	1.252	6	1	5
9:134148912:G:T	rs146147361	9	134148912	G	T	0.006789	NA	NA	NA	0.971035	chr9:131275115:A:G	82	FAM78A	0	intronic	9.698	5	1	1
11:96003497:A:G	chr11:96270333:G:A	11	96003497	G	A	0.005391	4.25e-08	0.450814	0.0822657	1	chr11:96270333:G:A	89	MAML2	0	intronic	0.345	6	4	5
11:96148104:C:G	chr11:96414940:G:C	11	96148104	G	C	0.004792	6.01e-08	0.457263	0.0843899	1	chr11:96414940:G:C	89	JRKL	0	NA	2.431	7	9	15
11:96109789:C:T	chr11:96376625:T:C	11	96109789	T	C	0.004792	6.21e-08	0.481606	0.088979	1	chr11:96414940:G:C	89	CCDC82	0	intronic	2.951	7	4	5
11:96010932:A:C	chr11:96277768:A:C	11	96010932	A	C	0.005192	6.82e-08	0.452887	0.0839316	0.962574	chr11:96270333:G:A	89	MAML2	0	intronic	3.468	6	4	5
11:95998666:A:G	chr11:96265502:A:G	11	95998666	A	G	0.004193	8.46e-08	0.45744	0.0853908	0.702996	chr11:96270333:G:A	89	MAML2	0	intronic	5.097	4	4	5
11:96198306:G:T	chr11:96465142:G:T	11	96198306	G	T	0.004792	1.23e-07	0.466251	0.0881502	1	chr11:96414940:G:C	89	JRKL:JRKL-AS1	00:00:00	ncRNA_intronic	6.25	5	1	15
11:95985437:G:T	chr11:96252273:T:G	11	95985437	T	G	0.004992	1.31e-07	0.45293	0.0858254	0.650098	chr11:96270333:G:A	89	MAML2	0	intronic	6.47	6	4	5
11:96148432:G:T	chr11:96415268:T:G	11	96148432	T	G	0.005791	1.85e-07	0.434564	0.0833409	0.825918	chr11:96414940:G:C	89	JRKL	0	NA	9.774	6	9	15
11:96222067:C:T	chr11:96488903:C:T	11	96222067	C	T	0.005591	2.08e-07	0.435043	0.0837898	0.85576	chr11:96414940:G:C	89	JRKL:JRKL-AS1	00:00:00	ncRNA_intronic	8.573	7	5	15
11:95987998:C:T	chr11:96254834:T:C	11	95987998	T	C	0.005192	2.45e-07	0.439576	0.0851585	0.751117	chr11:96270333:G:A	89	MAML2	0	intronic	2.369	5	1	7
11:96162148:A:G	chr11:96428984:A:G	11	96162148	A	G	0.005591	2.51e-07	0.432236	0.0838202	0.85576	chr11:96414940:G:C	89	JRKL	0	intergenic	5.061	7	13	15
11:96138219:A:G	chr11:96405055:A:G	11	96138219	A	G	0.00599	2.84e-07	0.431632	0.0840747	0.798065	chr11:96414940:G:C	89	JRKL	0	intergenic	4.749	5	13	15
11:96231077:A:ATAAT	chr11:96497913:ATAAT:A	11	96231077	ATAAT	A	0.00639	4.31e-07	0.410987	0.0813054	0.685808	chr11:96414940:G:C	89	JRKL:JRKL-AS1	00:00:00	ncRNA_intronic	1.058	NA	5	15
11:96229276:G:T	chr11:96496112:G:T	11	96229276	G	T	0.005192	4.81e-07	0.414772	0.0824007	0.773538	chr11:96414940:G:C	89	JRKL:JRKL-AS1	00:00:00	ncRNA_intronic	7.808	7	5	15
11:96484211:A:T	chr11:96613211:T:A	11	96484211	T	A	0.006589	6.41e-07	0.365653	0.0734495	1	chr11:96613211:T:A	89	RP11-360K13.1	0	ncRNA_intronic	1.75	6	5	15
11:96483688:C:T	chr11:96612688:C:T	11	96483688	C	T	0.006589	6.44e-07	0.365673	0.0734633	1	chr11:96613211:T:A	89	RP11-360K13.1	0	ncRNA_intronic	4.397	6	5	15
11:96550829:A:G	chr11:96679829:A:G	11	96550829	A	G	0.005192	6.6e-07	0.422462	0.0849541	0.629295	chr11:96613211:T:A	89	RP11-360K13.1	0	ncRNA_intronic	2.485	6	1	15
11:96522394:A:G	chr11:96651394:G:A	11	96522394	G	A	0.006789	7.71e-07	0.364383	0.0737243	0.916431	chr11:96613211:T:A	89	RP11-360K13.1	0	ncRNA_intronic	0.68	7	5	15
11:96044491:A:G	chr11:96311327:G:A	11	96044491	G	A	0.00599	1.44e-06	0.385762	0.0800442	0.708098	chr11:96270333:G:A	89	MAML2	0	intronic	1.882	4	1	5
11:95948977:A:C	chr11:96215813:C:A	11	95948977	C	A	0.00599	2.16e-06	0.412694	0.087111	1	chr11:96215813:C:A	89	MAML2	0	intronic	9.054	2b	2	7
11:96441680:A:G	chr11:96570683:A:G	11	96441680	A	G	0.008986	2.69e-06	0.320519	0.0682964	0.657777	chr11:96613211:T:A	89	RP11-360K13.1	19636	intergenic	0.402	7	5	15
11:96009690:A:G	chr11:96276526:G:A	11	96009690	G	A	0.01438	2.88e-06	0.247156	0.0528193	1	chr11:96276526:G:A	89	MAML2	0	intronic	0.555	3a	4	5
11:95927690:A:G	chr11:96194526:A:G	11	95927690	A	G	0.007188	3.28e-06	0.366009	0.0786699	1	chr11:96194526:A:G	89	MAML2	0	intronic	9.066	5	1	7
11:96004872:C:T	chr11:96271708:C:T	11	96004872	C	T	0.008187	3.46e-06	0.332762	0.0716944	0.623875	chr11:96270333:G:A	89	MAML2	0	intronic	6.798	5	4	5
11:95956881:G:T	chr11:96223717:G:T	11	95956881	G	T	0.005591	3.99e-06	0.396994	0.0860811	0.932579	chr11:96215813:C:A	89	MAML2	0	intronic	0.306	7	5	5
11:96005784:A:G	chr11:96272620:A:G	11	96005784	A	G	0.008187	4.02e-06	0.332418	0.0721052	0.623875	chr11:96270333:G:A	89	MAML2	0	intronic	17.26	4	4	5
11:96000896:A:G	chr11:96267732:G:A	11	96000896	G	A	0.008187	4.61e-06	0.326036	0.0711569	0.623875	chr11:96270333:G:A	89	MAML2	0	intronic	5.58	4	2	7
11:96468856:A:C	chr11:96597856:C:A	11	96468856	C	A	0.006589	5.15e-06	0.345503	0.0757889	1	chr11:96613211:T:A	89	RP11-360K13.1	0	ncRNA_intronic	8.335	7	5	15
11:95908554:A:G	chr11:96175390:A:G	11	95908554	A	G	0.007388	5.21e-06	0.34237	0.0751444	0.921994	chr11:96194526:A:G	89	MAML2	0	intronic	5.718	5	5	5
11:95947364:A:T	chr11:96214200:T:A	11	95947364	T	A	0.00619	5.61e-06	0.38899	0.0856719	0.970362	chr11:96215813:C:A	89	MAML2	0	intronic	6.776	6	5	5
11:95946897:C:T	chr11:96213733:T:C	11	95946897	T	C	0.00619	5.62e-06	0.388948	0.085669	0.970362	chr11:96215813:C:A	89	MAML2	0	intronic	18.03	4	5	5
11:95944906:A:C	chr11:96211742:C:A	11	95944906	C	A	0.00619	5.9e-06	0.388193	0.0856932	0.970362	chr11:96215813:C:A	89	MAML2	0	intronic	0.518	4	5	5
11:95942801:G:T	chr11:96209637:G:T	11	95942801	G	T	0.00619	6.02e-06	0.38862	0.0858692	0.970362	chr11:96215813:C:A	89	MAML2	0	intronic	3.89	7	5	5
11:96001402:G:T	chr11:96268238:G:T	11	96001402	G	T	0.008187	6.4e-06	0.31867	0.0706146	0.623875	chr11:96270333:G:A	89	MAML2	0	intronic	4.017	3a	2	5
11:95901294:A:G	chr11:96168130:A:G	11	95901294	A	G	0.007588	6.88e-06	0.33581	0.0746662	0.898578	chr11:96194526:A:G	89	MAML2	0	intronic	1.73	7	5	5
11:95942511:A:G	chr11:96209347:A:G	11	95942511	A	G	0.00599	7.45e-06	0.385573	0.086055	0.93679	chr11:96215813:C:A	89	MAML2	0	intronic	5.098	7	5	5
11:95943427:A:C	chr11:96210263:C:A	11	95943427	C	A	0.00619	7.56e-06	0.385131	0.0860195	0.970362	chr11:96215813:C:A	89	MAML2	0	intronic	1.121	7	5	5
11:96007554:T:TA	chr11:96274390:TA:T	11	96007554	TA	T	0.01538	7.57e-06	0.226227	0.0505305	0.91133	chr11:96276526:G:A	89	MAML2	0	intronic	0.075	NA	5	5
11:95950054:A:G	chr11:96216890:A:G	11	95950054	A	G	0.00599	9.03e-06	0.373522	0.08414	1	chr11:96215813:C:A	89	MAML2	0	intronic	2.859	5	2	7
11:95934874:A:G	chr11:96201710:G:A	11	95934874	G	A	0.00639	9.23e-06	0.379281	0.0855295	0.941465	chr11:96215813:C:A	89	MAML2	0	intronic	2.102	7	5	5
11:96010681:C:T	chr11:96277517:C:T	11	96010681	C	T	0.01597	1.91e-05	0.222709	0.0520976	0.90453	chr11:96276526:G:A	89	MAML2	0	intronic	1.037	6	4	5
11:95962277:C:T	chr11:96229113:C:T	11	95962277	C	T	0.00619	2.23e-05	0.353269	0.0833078	0.970362	chr11:96215813:C:A	89	MAML2	0	intronic	16.67	5	2	7
11:95862425:A:G	chr11:96129261:G:A	11	95862425	G	A	0.008387	2.42e-05	0.310681	0.0735766	0.632794	chr11:96215813:C:A	89	MAML2	0	intronic	1.989	5	4	15
11:95967464:A:G	chr11:96234300:G:A	11	95967464	G	A	0.007987	3.12e-05	0.309455	0.0743008	0.649184	chr11:96215813:C:A	89	MAML2	0	intronic	0.057	7	4	5
11:96224450:A:C	chr11:96491286:C:A	11	96224450	C	A	0.006989	3.21e-05	0.289795	0.0696975	0.682673	chr11:96414940:G:C	89	JRKL:JRKL-AS1	00:00:00	ncRNA_intronic	2.654	7	5	15
11:96213791:T:TA	chr11:96480627:TA:T	11	96213791	TA	T	0.007188	4.84e-05	0.282947	0.0696343	0.663441	chr11:96414940:G:C	89	JRKL:JRKL-AS1	00:00:00	ncRNA_intronic	11.39	NA	14	15
11:96215027:A:G	chr11:96481863:A:G	11	96215027	A	G	0.006989	4.84e-05	0.282947	0.0696343	0.682673	chr11:96414940:G:C	89	JRKL:JRKL-AS1	00:00:00	ncRNA_intronic	8.551	5	5	15
11:96192410:C:T	chr11:96459246:C:T	11	96192410	C	T	0.006989	6.15e-05	0.286704	0.0715507	0.682673	chr11:96414940:G:C	89	JRKL:JRKL-AS1	00:00:00	ncRNA_intronic	3.32	6	5	15
11:96199712:C:T	chr11:96466548:C:T	11	96199712	C	T	0.007188	8.14e-05	0.280934	0.0712988	0.663441	chr11:96414940:G:C	89	JRKL:JRKL-AS1	00:00:00	ncRNA_intronic	7.831	7	5	15
11:96128892:A:G	chr11:96395728:G:A	11	96128892	G	A	0.006989	0.000147352	0.27382	0.0721436	0.700965	chr11:96414940:G:C	89	JRKL	0	intergenic	1.316	6	5	15
11:95926232:C:G	chr11:96193068:G:C	11	95926232	G	C	0.01018	0.00104162	0.215775	0.0658043	0.674588	chr11:96194526:A:G	89	MAML2	0	intronic	10.51	7	5	5
11:96222380:C:T	rs548124806	11	96222380	C	T	0.003594	NA	NA	NA	0.74819	chr11:96414940:G:C	89	JRKL:JRKL-AS1	00:00:00	ncRNA_intronic	3.557	NA	5	15
11:96233134:A:G	11:96233134:A:G	11	96233134	G	A	0.006589	NA	NA	NA	0.62627	chr11:96414940:G:C	89	JRKL:JRKL-AS1	00:00:00	NA	2.42	7	5	15
11:96233134:G:T	11:96233134:G:T	11	96233134	G	T	0.003395	NA	NA	NA	0.62627	chr11:96414940:G:C	89	JRKL:JRKL-AS1	00:00:00	ncRNA_intronic	1.798	NA	5	15
11:96233180:C:T	rs369846408	11	96233180	C	T	0.005791	NA	NA	NA	0.692523	chr11:96414940:G:C	89	JRKL:JRKL-AS1	00:00:00	ncRNA_intronic	2.515	6	5	15
15:63756376:C:T	chr15:63464177:T:C	15	63756376	T	C	0.007388	5.14e-10	0.456391	0.0734359	1	chr15:63464177:T:C	110	AC007950.1	0	ncRNA_intronic	10.51	7	5	15
18:598855:A:G	chr18:598855:A:G	18	598855	A	G	0.009385	3.55e-08	0.368983	0.0669418	1	chr18:598855:A:G	119	CLUL1	0	intronic	13.03	2b	5	14
18:593045:A:C	chr18:593045:C:A	18	593045	C	A	0.008387	9.69e-07	0.345276	0.070495	0.734823	chr18:598855:A:G	119	CLUL1	3942	intergenic	3.914	7	5	15
19:18296538:A:G	chr19:18185728:G:A	19	18296538	G	A	0.02875	2.88e-08	0.281791	0.0507843	1	chr19:18185728:G:A	128	MPV17L2	7453	intergenic	2.732	5	4	15
19:18301006:G:T	chr19:18190196:T:G	19	18301006	T	G	0.03075	6.76e-08	0.272846	0.0505522	0.931103	chr19:18185728:G:A	128	MPV17L2	2985	intergenic	2.722	6	2	15
19:18307224:A:C	chr19:18196414:A:C	19	18307224	A	C	0.03514	2.34e-07	0.24354	0.0471023	0.807088	chr19:18185728:G:A	128	MPV17L2	0	UTR3	3.787	NA	3	4
19:18328560:A:T	chr19:18217750:A:T	19	18328560	A	T	0.02736	3.21e-07	0.266627	0.0521716	0.729716	chr19:18185728:G:A	128	AC068499.10:PDE4C	00:00:00	ncRNA_intronic	2.099	7	5	14
19:18294384:A:G	chr19:18183574:G:A	19	18294384	G	A	0.03954	3.88e-07	0.229471	0.0452186	0.702922	chr19:18185728:G:A	128	PIK3R2:IFI30	5456:5456	intergenic	2.621	2b	4	15
19:18282590:A:G	chr19:18171780:G:A	19	18282590	G	A	0.07029	4.5e-07	0.196732	0.0389852	1	chr19:18171780:G:A	128	PIK3R2	0	intronic	0.409	3a	2	5
19:18297822:A:C	chr19:18187012:C:A	19	18297822	C	A	0.03494	4.69e-07	0.242231	0.0480766	0.812048	chr19:18185728:G:A	128	MPV17L2	6169	intergenic	0.811	7	4	15
19:18303798:A:G	chr19:18192988:G:A	19	18303798	G	A	0.03494	5.12e-07	0.241145	0.0480203	0.812048	chr19:18185728:G:A	128	MPV17L2	193	upstream	6.74	4	1	1
19:18299135:A:C	chr19:18188325:A:C	19	18299135	A	C	0.03494	5.23e-07	0.239986	0.0478274	0.812048	chr19:18185728:G:A	128	MPV17L2	4856	intergenic	3.219	6	5	15
19:18303496:T:TA	chr19:18192686:T:TA	19	18303496	T	TA	0.03514	5.61e-07	0.239092	0.0477771	0.807088	chr19:18185728:G:A	128	MPV17L2	495	upstream	7.198	NA	1	1
19:18289720:C:T	chr19:18178910:T:C	19	18289720	T	C	0.03534	9.09e-07	0.23421	0.0476959	0.792547	chr19:18185728:G:A	128	PIK3R2:IFI30	792:792	downstream	0.749	6	3	15
19:18290143:C:T	chr19:18179333:C:T	19	18290143	C	T	0.03574	9.26e-07	0.234043	0.0476982	0.783115	chr19:18185728:G:A	128	PIK3R2:IFI30	1215:1215	intergenic	1.484	5	3	15
19:18376518:A:T	chr19:18265708:T:A	19	18376518	T	A	0.01577	1.55e-06	0.312634	0.0650718	1	chr19:18265708:T:A	128	KIAA1683	0	exonic	12.22	2b	3	4
19:18307471:G:T	chr19:18196661:G:T	19	18307471	G	T	0.03894	6.05e-06	0.19118	0.042252	0.714556	chr19:18185728:G:A	128	MPV17L2	0	UTR3	2.398	NA	3	4
19:18283300:A:G	chr19:18172490:G:A	19	18283300	G	A	0.07049	1.7e-05	0.168489	0.0391681	0.972659	chr19:18171780:G:A	128	PIK3R2	0	intronic	1	5	2	5
19:18307757:A:AC	rs148340002	19	18307757	A	AC	0.03594	NA	NA	NA	0.787797	chr19:18185728:G:A	128	MPV17L2:RAB3A	00:00:00	UTR3	1.344	NA	4	4
21:46187102:A:G	chr21:44767187:G:A	21	46187102	G	A	0.007588	2e-08	0.433884	0.0773123	1	chr21:44767187:G:A	140	UBE2G2	1852	intergenic	0.032	5	4	5
21:46281004:A:T	chr21:44861089:A:T	21	46281004	A	T	0.007788	4.38e-05	0.315483	0.0771993	0.776811	chr21:44767187:G:A	140	PTTG1IP	0	intronic	5.932	7	4	4
21:46257534:A:C	chr21:44837619:C:A	21	46257534	C	A	0.007388	0.000225385	0.289688	0.0785334	0.920602	chr21:44767187:G:A	140	PTTG1IP	11965	intergenic	4.633	5	5	15
21:46211183:C:T	chr21:44791268:C:T	21	46211183	C	T	0.007388	0.000589238	0.253605	0.0737971	0.920602	chr21:44767187:G:A	140	UBE2G2	0	intronic	5.717	5	4	5
Trait: Diffuse opacities (binary)
uniqID	rsid	CHRhg19	POShg19	non_effect_allele	effect_allele	MAF	gwasP	r2	IndSigSNP	GenomicLocus	nearestGene	dist	func	CADD	RDB	minChrState	commonChrState
6:149816701:C:T	chr6:149495565:C:T	6	149816701	C	T	0.007788	2.95e-09	1	chr6:149495565:C:T	7	RP1-281H8.3	3275	intergenic	0.442	7	1	15
6:149869293:C:T	chr6:149548157:C:T	6	149869293	C	T	0.008786	3.48e-07	0.858007	chr6:149495565:C:T	7	PPIL4	2118	intergenic	2.578	7	1	14
6:150123640:C:T	chr6:149802504:T:C	6	150123640	T	C	0.008986	3.84e-07	0.88113	chr6:149495565:C:T	7	PCMT1	0	UTR3	13.77	6	4	4
6:149890988:C:T	chr6:149569852:T:C	6	149890988	T	C	0.007987	5.03e-07	0.847804	chr6:149495565:C:T	7	GINM1	0	intronic	0.868	4	4	5
6:150127610:A:T	chr6:149806474:A:T	6	150127610	A	T	0.008786	1.47e-06	0.667219	chr6:149495565:C:T	7	PCMT1	0	intronic	0.264	2b	4	5
6:150026337:C:T	rs148292591	6	150026337	C	T	0.00619	NA	0.720537	chr6:149495565:C:T	7	LATS1	0	intronic	0.154	5	4	5

### Sheet: Table 5_FUMA_GRL_Appr2_3
TRAIT: dde_count_female
uniqID	rsid	CHRhg19	POShg19	non_effect_allele	effect_allele	MAF	gwasP	beta	r2	IndSigSNP	GenomicLocus	nearestGene	dist	func	CADD	RDB	minChrState	commonChrState
9:75600523:C:T	chr9:72985607:C:T	9	75600523	C	T	0.009784	9.63e-10	0.584828	1	chr9:72985607:C:T	29	ALDH1A1	0	intronic	2.342	7	2	15
9:75414637:A:C	chr9:72799721:A:C	9	75414637	A	C	0.01038	1.19e-06	0.431115	1	chr9:72799721:A:C	29	TMC1	0	intronic	3.655	6	14	15
9:75597909:C:T	chr9:72982993:C:T	9	75597909	C	T	0.01617	1.87e-06	0.365509	0.616611	chr9:72985607:C:T	29	ALDH1A1	0	intronic	2.208	7	2	15
9:75435357:C:T	chr9:72820441:T:C	9	75435357	T	C	0.01078	9.95e-06	0.374984	0.966035	chr9:72799721:A:C	29	TMC1	0	intronic	8.706	6	5	15
9:75301148:A:G	chr9:72686232:A:G	9	75301148	A	G	0.01078	2.34e-05	0.3482	0.742888	chr9:72799721:A:C	29	TMC1	0	intronic	12.29	6	5	15
9:75162742:C:T	chr9:72547826:T:C	9	75162742	T	C	0.01178	0.000120287	0.351049	0.669916	chr9:72799721:A:C	29	TMC1	0	intronic	2.531	5	5	15
9:75228446:A:G	chr9:72613530:G:A	9	75228446	G	A	0.01218	0.000138734	0.348759	0.650499	chr9:72799721:A:C	29	TMC1	0	intronic	6.91	6	7	15
9:75186192:C:T	chr9:72571276:T:C	9	75186192	T	C	0.01318	0.000548455	0.305307	0.630625	chr9:72799721:A:C	29	TMC1	0	intronic	2.566	7	5	15
3:118027270:T:TA	chr3:118308423:TA:T	3	118027270	TA	T	0.01078	4.85e-08	0.508498	1	chr3:118308423:TA:T	5	RP11-384F7.1	0	ncRNA_intronic	1.197	NA	9	15
3:118003056:C:T	chr3:118284209:T:C	3	118003056	T	C	0.008586	1.1e-06	0.480392	0.705609	chr3:118308423:TA:T	5	RP11-384F7.1	0	ncRNA_intronic	3.16	5	7	15
3:118220143:A:G	chr3:118501296:G:A	3	118220143	G	A	0.01098	1.23e-06	0.473934	1	chr3:118501296:G:A	5	RP11-384F7.1	0	ncRNA_intronic	4.32	4	2	15
3:118212632:A:G	chr3:118493785:A:G	3	118212632	A	G	0.009385	3.47e-06	0.466658	0.785887	chr3:118501296:G:A	5	RP11-384F7.1	0	ncRNA_intronic	2.201	7	5	15
3:118462347:C:G	chr3:118743500:C:G	3	118462347	C	G	0.01098	0.0081179	0.24854	0.662531	chr3:118501296:G:A	5	IGSF11	157056	intergenic	1.127	7	4	15
TRAIT: dde_count_male
uniqID	rsid	CHRhg19	POShg19	non_effect_allele	effect_allele	MAF	gwasP	beta	r2	IndSigSNP	GenomicLocus	nearestGene	dist	func	CADD	RDB	minChrState	commonChrState
1:22691071:C:G	chr1:22364578:G:C	1	22691071	G	C	0.008786	8.35196e-09	0.632086	1	chr1:22364578:G:C	1	RP11-415K20.1	41246	intergenic	0.697	7	5	14
1:22686524:C:T	chr1:22360031:C:T	1	22686524	C	T	0.008986	1.18267e-06	0.509323	0.97738	chr1:22364578:G:C	1	RP11-415K20.1	36699	intergenic	0.859	5	5	14
11:117819775:A:G	chr11:117949060:G:A	11	117819775	G	A	0.01737	4.83424e-08	0.494627	1	chr11:117949060:G:A	25	TMPRSS13	19600	intergenic	0.425	5	5	14
TRAIT: dde_count_pjoint
uniqID	rsid	CHRhg19	POShg19	non_effect_allele	effect_allele	MAF	gwasP	r2	IndSigSNP	GenomicLocus	nearestGene	dist	func	CADD	RDB	minChrState	commonChrState
9:75600523:C:T	chr9:72985607:C:T	9	75600523	C	T	0.009784	7.25591e-09	1	chr9:72985607:C:T	25	ALDH1A1	0	intronic	2.342	7	2	15
9:75597909:C:T	chr9:72982993:C:T	9	75597909	C	T	0.01617	1.15676e-05	0.616611	chr9:72985607:C:T	25	ALDH1A1	0	intronic	2.208	7	2	15
7:155957044:C:G	chr7:156164350:C:G	7	155957044	C	G	0.008187	2.13254e-08	1	chr7:156164350:C:G	23	Y_RNA	21771	intergenic	0.315	7	5	15
7:155967224:G:T	chr7:156174530:G:T	7	155967224	G	T	0.008387	2.43839e-08	0.976912	chr7:156164350:C:G	23	Y_RNA	11591	intergenic	0.984	7	1	15
7:155966628:C:T	chr7:156173934:C:T	7	155966628	C	T	0.008586	2.47524e-08	0.954851	chr7:156164350:C:G	23	Y_RNA	12187	intergenic	3.773	5	5	15
7:155959907:A:G	chr7:156167213:G:A	7	155959907	G	A	0.007188	8.61558e-08	0.882116	chr7:156164350:C:G	23	Y_RNA	18908	intergenic	0.116	6	5	15
7:155966631:A:G	chr7:156173937:G:A	7	155966631	G	A	0.007188	9.27142e-08	0.882116	chr7:156164350:C:G	23	Y_RNA	12184	intergenic	0.359	5	5	15
TRAIT: dema_count_pfemale
uniqID	rsid	CHRhg19	POShg19	non_effect_allele	effect_allele	MAF	gwasP	beta	r2	IndSigSNP	GenomicLocus	nearestGene	dist	func	CADD	RDB	minChrState	commonChrState
3:60929131:G:T	chr3:60943459:T:G	3	60929131	T	G	0.008387	4.37749e-08	0.617138	1	chr3:60943459:T:G	15	FHIT	0	intronic	2.2	6	15	15
3:60809914:G:T	chr3:60824220:T:G	3	60809914	T	G	0.008986	3.44202e-07	0.539767	0.715981	chr3:60870987:G:C	15	FHIT	0	intronic	1.363	7	9	15
3:60859891:A:G	chr3:60874219:G:A	3	60859891	G	A	0.009784	3.55522e-07	0.484124	0.928532	chr3:60870987:G:C	15	FHIT	0	intronic	0.297	7	5	15
3:60873513:G:T	chr3:60887841:G:T	3	60873513	G	T	0.009784	3.83811e-07	0.48249	0.928532	chr3:60870987:G:C	15	FHIT	0	intronic	0.006	4	5	15
3:60817554:C:T	chr3:60831893:C:T	3	60817554	C	T	0.008786	3.99761e-07	0.493808	0.732693	chr3:60870987:G:C	15	FHIT	0	intronic	0.847	6	5	15
3:60827498:G:T	chr3:60841834:G:T	3	60827498	G	T	0.008187	4.21668e-07	0.549409	0.78772	chr3:60870987:G:C	15	FHIT	0	intronic	0.107	7	5	15
3:60835506:A:T	chr3:60849834:T:A	3	60835506	T	A	0.008187	4.43369e-07	0.547072	0.78772	chr3:60870987:G:C	15	FHIT	0	intronic	3.616	6	5	15
3:60825968:A:C	chr3:60840304:C:A	3	60825968	C	A	0.008187	4.49869e-07	0.547028	0.78772	chr3:60870987:G:C	15	FHIT	0	intronic	0.846	6	5	15
3:60863999:A:G	chr3:60878327:G:A	3	60863999	G	A	0.009784	4.60619e-07	0.477521	0.928532	chr3:60870987:G:C	15	FHIT	0	intronic	3.729	7	7	15
3:60867254:C:G	chr3:60881582:C:G	3	60867254	C	G	0.009784	4.76461e-07	0.476314	0.928532	chr3:60870987:G:C	15	FHIT	0	intronic	13.71	7	9	15
3:60810292:G:T	chr3:60824598:G:T	3	60810292	G	T	0.008586	5.52227e-07	0.527702	0.750182	chr3:60870987:G:C	15	FHIT	0	intronic	3.325	7	9	15
3:60847711:C:G	chr3:60862039:C:G	3	60847711	C	G	0.008187	6.89858e-07	0.536688	0.78772	chr3:60870987:G:C	15	FHIT	0	intronic	0.108	7	9	15
3:60845456:A:C	chr3:60859784:C:A	3	60845456	C	A	0.008187	6.99073e-07	0.53494	0.78772	chr3:60870987:G:C	15	FHIT	0	intronic	6.091	7	9	15
3:60814503:A:C	chr3:60828842:A:C	3	60814503	A	C	0.008187	7.10922e-07	0.534995	0.78772	chr3:60870987:G:C	15	FHIT	0	intronic	0.116	6	5	15
3:60827407:A:G	chr3:60841743:G:A	3	60827407	G	A	0.008187	7.226e-07	0.534248	0.78772	chr3:60870987:G:C	15	FHIT	0	intronic	6.086	4	5	15
3:60869604:A:G	chr3:60883932:A:G	3	60869604	A	G	0.007987	7.34331e-07	0.537569	0.77002	chr3:60870987:G:C	15	FHIT	0	intronic	3.653	7	9	15
3:60890543:A:G	chr3:60904871:G:A	3	60890543	G	A	0.008986	7.42732e-07	0.542447	0.80152	chr3:60943459:T:G	15	FHIT	0	intronic	0.272	7	5	15
3:60831958:A:G	chr3:60846286:G:A	3	60831958	G	A	0.008387	7.51271e-07	0.533262	0.768504	chr3:60870987:G:C	15	FHIT	0	intronic	9.632	NA	9	15
3:60812447:C:T	chr3:60826776:C:T	3	60812447	C	T	0.008187	7.64413e-07	0.534199	0.78772	chr3:60870987:G:C	15	FHIT	0	intronic	0.755	7	5	15
3:60856659:C:G	chr3:60870987:G:C	3	60856659	G	C	0.01058	7.93288e-07	0.46069	1	chr3:60870987:G:C	15	FHIT	0	intronic	0.231	6	5	15
3:60845081:A:C	chr3:60859409:A:C	3	60845081	A	C	0.008187	8.03295e-07	0.530213	0.78772	chr3:60870987:G:C	15	FHIT	0	intronic	3.339	7	9	15
3:60845610:A:G	chr3:60859938:G:A	3	60845610	G	A	0.008187	8.0336e-07	0.530266	0.78772	chr3:60870987:G:C	15	FHIT	0	intronic	1.066	6	9	15
3:60848628:C:G	chr3:60862956:C:G	3	60848628	C	G	0.008187	8.16325e-07	0.529885	0.78772	chr3:60870987:G:C	15	FHIT	0	intronic	0.034	5	9	15
3:60874823:C:T	chr3:60889151:C:T	3	60874823	C	T	0.009784	8.70746e-07	0.462231	0.928532	chr3:60870987:G:C	15	FHIT	0	intronic	3.011	4	5	15
3:60901348:C:G	chr3:60915676:C:G	3	60901348	C	G	0.01038	9.36816e-07	0.504121	0.804412	chr3:60943459:T:G	15	FHIT	0	intronic	15.91	6	5	15
3:60900463:C:T	chr3:60914791:T:C	3	60900463	T	C	0.01038	1.01052e-06	0.50483	0.804412	chr3:60943459:T:G	15	FHIT	0	intronic	14.85	6	5	15
3:60855063:A:G	chr3:60869391:G:A	3	60855063	G	A	0.008187	1.02547e-06	0.527604	0.78772	chr3:60870987:G:C	15	FHIT	0	intronic	1.669	6	1	15
3:60907397:A:T	chr3:60921725:T:A	3	60907397	T	A	0.01558	1.49978e-06	0.351243	1	chr3:60921725:T:A	15	FHIT	0	intronic	4.243	7	7	15
3:60915281:A:T	chr3:60929609:A:T	3	60915281	A	T	0.01977	1.88269e-06	0.319639	0.782856	chr3:60921725:T:A	15	FHIT	0	intronic	8.834	7	15	15
3:60848392:C:T	chr3:60862720:T:C	3	60848392	T	C	0.008786	1.9416e-06	0.50649	0.732693	chr3:60870987:G:C	15	FHIT	0	intronic	0.206	6	9	15
3:60861377:C:T	chr3:60875705:T:C	3	60861377	T	C	0.01138	1.9759e-06	0.429464	0.804112	chr3:60870987:G:C	15	FHIT	0	intronic	2.834	7	5	15
3:60857868:C:T	chr3:60872196:T:C	3	60857868	T	C	0.01158	2.86761e-06	0.423361	0.795434	chr3:60870987:G:C	15	FHIT	0	intronic	3.177	5	5	15
3:60877871:G:T	chr3:60892199:T:G	3	60877871	T	G	0.01757	6.49197e-06	0.32386	0.714106	chr3:60921725:T:A	15	FHIT	0	intronic	4.073	7	5	15
3:60891313:A:T	chr3:60905641:T:A	3	60891313	T	A	0.00599	3.57919e-05	0.529274	0.710821	chr3:60943459:T:G	15	FHIT	0	intronic	4.08	7	5	15
3:60811850:A:T	rs112349584	3	60811850	A	T	0.008986	NA	NA	0.715981	chr3:60870987:G:C	15	FHIT	0	intronic	2.655	6	5	15
3:60817279:A:ATAATTAATTATAAAAATTAATTATAAAAAT	rs370802791	3	60817279	A	ATAATTAATTATAAAAATTAATTATAAAAAT	0.008187	NA	NA	0.78772	chr3:60870987:G:C	15	FHIT	0	intronic	4.632	NA	5	15
3:60846353:C:T	rs531167079	3	60846353	T	C	0.008586	NA	NA	0.750182	chr3:60870987:G:C	15	FHIT	0	intronic	1.001	NA	9	15
6:165391586:A:G	chr6:164978097:G:A	6	165391586	G	A	0.007987	2.10698e-08	0.629206	1	chr6:164978097:G:A	37	RP11-534P19.1	139097	intergenic	1.787	7	9	15
6:165391473:A:G	chr6:164977984:A:G	6	165391473	A	G	0.008187	2.25555e-08	0.627242	0.976966	chr6:164978097:G:A	37	RP11-534P19.1	139210	intergenic	1.48	6	9	15
6:165391555:C:CGT	chr6:164978066:CGT:C	6	165391555	CGT	C	0.008187	2.37525e-08	0.628187	0.975214	chr6:164978097:G:A	37	RP11-534P19.1	139128	intergenic	1.392	NA	9	15
6:165391558:A:T	chr6:164978069:T:A	6	165391558	T	A	0.008187	2.37525e-08	0.628187	0.975214	chr6:164978097:G:A	37	RP11-534P19.1	139125	intergenic	1.444	7	9	15
6:165391534:C:T	chr6:164978045:C:T	6	165391534	C	T	0.007987	3.83915e-08	0.613512	1	chr6:164978097:G:A	37	RP11-534P19.1	139149	intergenic	0.084	7	9	15
6:165391195:A:T	chr6:164977706:T:A	6	165391195	T	A	0.007987	2.12428e-07	0.591534	1	chr6:164978097:G:A	37	RP11-534P19.1	139488	intergenic	8.143	7	9	15
6:165391854:C:T	chr6:164978365:T:C	6	165391854	T	C	0.00599	0.000573228	0.424431	0.746968	chr6:164978097:G:A	37	RP11-534P19.1	138829	intergenic	2.027	6	9	15
6:165392114:C:T	chr6:164978625:T:C	6	165392114	T	C	0.00619	0.00102892	0.399452	0.722383	chr6:164978097:G:A	37	RP11-534P19.1	138569	intergenic	3.577	7	9	15
6:165400888:A:G	chr6:164987399:A:G	6	165400888	A	G	0.00619	0.0086653	0.283533	0.674245	chr6:164978097:G:A	37	RP11-534P19.1	129795	intergenic	4.118	7	9	15
6:165329014:A:G	rs138472059	6	165329014	G	A	0.005591	NA	NA	0.603374	chr6:164978097:G:A	37	RP11-300M24.1	83894	intergenic	3.366	7	5	15
6:165330297:C:T	rs142146308	6	165330297	T	C	0.005591	NA	NA	0.603374	chr6:164978097:G:A	37	RP11-300M24.1	85177	intergenic	3.237	5	5	15
6:165332403:C:T	rs145296806	6	165332403	C	T	0.005591	NA	NA	0.603374	chr6:164978097:G:A	37	RP11-300M24.1	87283	intergenic	0.884	7	5	15
6:165334993:C:G	rs6926700	6	165334993	G	C	0.005591	NA	NA	0.603374	chr6:164978097:G:A	37	RP11-300M24.1	89873	intergenic	1.999	6	5	15
6:165335541:A:G	rs148887787	6	165335541	A	G	0.005591	NA	NA	0.603374	chr6:164978097:G:A	37	RP11-300M24.1	90421	intergenic	3.204	7	5	15
6:165336020:C:T	rs140757632	6	165336020	C	T	0.005591	NA	NA	0.603374	chr6:164978097:G:A	37	RP11-300M24.1	90900	intergenic	5.502	6	5	15
6:165340548:A:G	rs146708623	6	165340548	A	G	0.005591	NA	NA	0.603374	chr6:164978097:G:A	37	RP11-300M24.1	95428	intergenic	0.937	5	5	15
6:165342517:A:ATTG	rs570082028	6	165342517	ATTG	A	0.005591	NA	NA	0.603374	chr6:164978097:G:A	37	RP11-300M24.1	97397	intergenic	0.471	NA	1	15
6:165344149:A:C	rs139916419	6	165344149	C	A	0.005591	NA	NA	0.603374	chr6:164978097:G:A	37	RP11-300M24.1	99029	intergenic	0.824	6	5	15
6:165347953:A:G	rs185179712	6	165347953	G	A	0.005591	NA	NA	0.603374	chr6:164978097:G:A	37	RP11-300M24.1	102833	intergenic	0.725	6	9	15
6:165349459:A:G	rs142967997	6	165349459	A	G	0.005591	NA	NA	0.603374	chr6:164978097:G:A	37	RP11-300M24.1	104339	intergenic	2.285	7	9	15
6:165354538:C:T	rs137897101	6	165354538	C	T	0.005591	NA	NA	0.603374	chr6:164978097:G:A	37	RP11-300M24.1	109418	intergenic	2.113	7	5	15
6:165354886:A:C	rs145183257	6	165354886	C	A	0.005591	NA	NA	0.603374	chr6:164978097:G:A	37	RP11-300M24.1	109766	intergenic	2.475	6	5	15
6:165366361:C:T	rs9688702	6	165366361	T	C	0.005192	NA	NA	0.646328	chr6:164978097:G:A	37	RP11-300M24.1	121241	intergenic	0.086	6	9	15
6:165367645:A:G	rs145992621	6	165367645	A	G	0.005192	NA	NA	0.646328	chr6:164978097:G:A	37	RP11-300M24.1	122525	intergenic	3.218	6	9	15
6:165368565:C:T	rs149270850	6	165368565	C	T	0.004992	NA	NA	0.621218	chr6:164978097:G:A	37	RP11-300M24.1	123445	intergenic	0.809	6	9	15
6:165368605:A:G	rs144497750	6	165368605	G	A	0.004992	NA	NA	0.621218	chr6:164978097:G:A	37	RP11-300M24.1	123485	intergenic	1.558	7	9	15
6:165371081:C:T	rs537550287	6	165371081	T	C	0.005192	NA	NA	0.646328	chr6:164978097:G:A	37	RP11-300M24.1	125961	intergenic	0.059	NA	15	15
6:165378343:C:T	rs146324340	6	165378343	C	T	0.005192	NA	NA	0.646328	chr6:164978097:G:A	37	RP11-300M24.1	133223	intergenic	0.191	5	9	15
6:165378409:A:G	rs145189742	6	165378409	G	A	0.005192	NA	NA	0.646328	chr6:164978097:G:A	37	RP11-300M24.1	133289	intergenic	0.071	5	9	15
6:165381098:A:G	rs146359937	6	165381098	A	G	0.005391	NA	NA	0.621864	chr6:164978097:G:A	37	RP11-300M24.1	135978	intergenic	17.59	6	5	15
6:165382371:C:T	rs140584058	6	165382371	C	T	0.005192	NA	NA	0.646328	chr6:164978097:G:A	37	RP11-300M24.1	137251	intergenic	1.283	6	5	15
6:165382584:A:T	rs369802706	6	165382584	A	T	0.005192	NA	NA	0.646328	chr6:164978097:G:A	37	RP11-300M24.1	137464	intergenic	0.497	7	5	15
6:165382620:A:G	rs543160916	6	165382620	A	G	0.005391	NA	NA	0.621864	chr6:164978097:G:A	37	RP11-300M24.1	137500	intergenic	0.588	NA	5	15
6:165382642:A:G	rs571638699	6	165382642	A	G	0.005192	NA	NA	0.646328	chr6:164978097:G:A	37	RP11-300M24.1	137522	intergenic	0.739	NA	5	15
6:165382643:A:G	rs532752805	6	165382643	G	A	0.005192	NA	NA	0.646328	chr6:164978097:G:A	37	RP11-300M24.1	137523	intergenic	0.438	NA	5	15
6:165383805:C:T	rs150082111	6	165383805	T	C	0.005192	NA	NA	0.646328	chr6:164978097:G:A	37	RP11-300M24.1	138685	intergenic	3.892	6	5	15
6:165383939:A:T	rs140713476	6	165383939	A	T	0.005192	NA	NA	0.646328	chr6:164978097:G:A	37	RP11-300M24.1	138819	intergenic	1.759	7	5	15
6:165384099:A:G	rs145921953	6	165384099	G	A	0.005192	NA	NA	0.646328	chr6:164978097:G:A	37	RP11-300M24.1	138979	intergenic	3.98	7	5	15
6:165384871:A:G	rs141482576	6	165384871	A	G	0.005192	NA	NA	0.646328	chr6:164978097:G:A	37	RP11-300M24.1	139751	intergenic	4.79	6	7	15
6:165385054:A:G	rs144513230	6	165385054	A	G	0.005192	NA	NA	0.646328	chr6:164978097:G:A	37	RP11-300M24.1	139934	intergenic	4.324	7	7	15
6:165385186:A:G	rs147431624	6	165385186	A	G	0.005192	NA	NA	0.646328	chr6:164978097:G:A	37	RP11-300M24.1	140066	intergenic	3.633	7	7	15
6:165385737:C:T	rs142135727	6	165385737	T	C	0.005192	NA	NA	0.646328	chr6:164978097:G:A	37	RP11-300M24.1	140617	intergenic	0.066	7	9	15
6:165385782:C:T	rs191214318	6	165385782	C	T	0.005192	NA	NA	0.646328	chr6:164978097:G:A	37	RP11-300M24.1	140662	intergenic	0.168	7	9	15
6:165385864:C:T	rs146665512	6	165385864	C	T	0.005192	NA	NA	0.646328	chr6:164978097:G:A	37	RP11-300M24.1	140744	intergenic	0.817	6	9	15
6:165386128:C:T	rs140237327	6	165386128	C	T	0.005192	NA	NA	0.646328	chr6:164978097:G:A	37	RP11-300M24.1	141008	intergenic	0.743	7	9	15
6:165386280:A:G	rs145860960	6	165386280	A	G	0.005192	NA	NA	0.646328	chr6:164978097:G:A	37	RP11-300M24.1	141160	intergenic	0.22	7	9	15
6:165386551:A:G	rs146640641	6	165386551	G	A	0.005192	NA	NA	0.646328	chr6:164978097:G:A	37	RP11-300M24.1	141431	intergenic	0.741	6	9	15
6:165387009:A:C	rs150238822	6	165387009	A	C	0.005192	NA	NA	0.646328	chr6:164978097:G:A	37	RP11-300M24.1	141889	intergenic	2.401	6	9	15
6:165387050:C:T	6:165387050:C:T	6	165387050	T	C	0.005192	NA	NA	0.646328	chr6:164978097:G:A	37	RP11-300M24.1	141930	NA	0.082	7	9	15
6:165387050:G:T	6:165387050:G:T	6	165387050	T	G	0.0007987	NA	NA	0.646328	chr6:164978097:G:A	37	RP11-300M24.1	141930	intergenic	0.069	NA	9	15
6:165387305:A:G	rs138247545	6	165387305	A	G	0.005192	NA	NA	0.646328	chr6:164978097:G:A	37	RP11-300M24.1	142185	intergenic	0.754	6	9	15
6:165387324:C:T	rs143842694	6	165387324	C	T	0.005192	NA	NA	0.646328	chr6:164978097:G:A	37	RP11-300M24.1	142204	intergenic	0.755	7	9	15
6:165387379:C:T	rs147423965	6	165387379	C	T	0.005192	NA	NA	0.646328	chr6:164978097:G:A	37	RP11-300M24.1	142259	intergenic	0.634	6	9	15
6:165387550:C:T	rs148476123	6	165387550	T	C	0.005192	NA	NA	0.646328	chr6:164978097:G:A	37	RP11-300M24.1	142430	intergenic	0.942	6	9	15
6:165387741:A:G	rs139595628	6	165387741	A	G	0.005192	NA	NA	0.646328	chr6:164978097:G:A	37	RP11-300M24.1	142621	intergenic	3.884	6	9	15
6:165387743:C:CT	rs575473966	6	165387743	C	CT	0.005192	NA	NA	0.646328	chr6:164978097:G:A	37	RP11-300M24.1	142623	intergenic	1.095	NA	9	15
6:165387771:A:T	rs149680868	6	165387771	A	T	0.005192	NA	NA	0.646328	chr6:164978097:G:A	37	RP11-300M24.1	142651	intergenic	4.29	7	9	15
6:165387797:A:G	rs146698608	6	165387797	A	G	0.005192	NA	NA	0.646328	chr6:164978097:G:A	37	RP11-300M24.1	142677	intergenic	0.484	6	9	15
6:165388059:C:T	rs183700878	6	165388059	C	T	0.005391	NA	NA	0.621864	chr6:164978097:G:A	37	RP11-534P19.1	142624	intergenic	2.113	6	9	15
6:165388060:C:G	rs188416841	6	165388060	G	C	0.005192	NA	NA	0.646328	chr6:164978097:G:A	37	RP11-534P19.1	142623	intergenic	0.043	7	9	15
6:165388418:A:G	rs146430599	6	165388418	A	G	0.005192	NA	NA	0.646328	chr6:164978097:G:A	37	RP11-534P19.1	142265	intergenic	0.278	6	9	15
6:165388836:G:T	rs538065499	6	165388836	G	T	0.005192	NA	NA	0.646328	chr6:164978097:G:A	37	RP11-534P19.1	141847	intergenic	1.792	NA	9	15
6:165388837:A:G	rs550083894	6	165388837	A	G	0.005192	NA	NA	0.646328	chr6:164978097:G:A	37	RP11-534P19.1	141846	intergenic	0.093	NA	9	15
6:165389150:A:G	rs151299286	6	165389150	G	A	0.005192	NA	NA	0.646328	chr6:164978097:G:A	37	RP11-534P19.1	141533	intergenic	1.716	6	9	15
6:165389736:G:T	rs199731339	6	165389736	G	T	0.005192	NA	NA	0.646328	chr6:164978097:G:A	37	RP11-534P19.1	140947	intergenic	0.004	6	9	15
6:165390034:A:T	rs148654133	6	165390034	T	A	0.005192	NA	NA	0.646328	chr6:164978097:G:A	37	RP11-534P19.1	140649	intergenic	2.912	7	9	15
6:165390424:A:G	rs139486459	6	165390424	G	A	0.005192	NA	NA	0.646328	chr6:164978097:G:A	37	RP11-534P19.1	140259	intergenic	0.055	6	9	15
6:165390609:A:G	rs145532295	6	165390609	G	A	0.005192	NA	NA	0.646328	chr6:164978097:G:A	37	RP11-534P19.1	140074	intergenic	1.015	7	9	15
6:165391126:A:T	rs138661893	6	165391126	T	A	0.005192	NA	NA	0.646328	chr6:164978097:G:A	37	RP11-534P19.1	139557	intergenic	1.267	7	9	15
6:165435490:A:G	rs114446605	6	165435490	G	A	0.005591	NA	NA	0.64696	chr6:164978097:G:A	37	RP11-534P19.1	95193	intergenic	3.924	7	5	15
8:1503312:C:T	chr8:1555146:T:C	8	1503312	T	C	0.01877	3.44928e-08	-0.526963	1	chr8:1555146:T:C	43	DLGAP2	0	intronic	2.125	5	5	15
8:1506551:C:G	chr8:1558385:G:C	8	1506551	G	C	0.01917	3.92631e-08	-0.52882	0.959454	chr8:1555146:T:C	43	DLGAP2	0	intronic	2.158	4	5	15
8:1488606:A:G	chr8:1540440:G:A	8	1488606	G	A	0.01757	8.35866e-08	-0.530621	0.779789	chr8:1555146:T:C	43	DLGAP2	0	intronic	2.364	3a	5	15
8:1485304:A:G	chr8:1537138:G:A	8	1485304	G	A	0.01777	1.18955e-07	-0.49284	0.698365	chr8:1555146:T:C	43	DLGAP2	0	intronic	0.543	5	7	15
8:1518001:C:T	chr8:1569835:T:C	8	1518001	T	C	0.02057	6.14665e-07	-0.457344	0.858231	chr8:1555146:T:C	43	DLGAP2:RP11-666I19.2	00:00:00	ncRNA_intronic	3.631	4	9	15
8:1493195:A:C	chr8:1545029:A:C	8	1493195	A	C	0.01917	8.63511e-07	-0.436609	0.750945	chr8:1555146:T:C	43	DLGAP2	0	intronic	1.243	7	5	15
8:1490055:A:C	chr8:1541889:C:A	8	1490055	C	A	0.02017	1.32065e-06	-0.423407	0.73121	chr8:1555146:T:C	43	DLGAP2	0	intronic	1.114	NA	5	15
11:96225204:A:T	chr11:96492040:T:A	11	96225204	T	A	0.01358	1.07718e-08	0.491495	1	chr11:96492040:T:A	58	JRKL:JRKL-AS1	00:00:00	ncRNA_intronic	6.954	7	5	15
11:96220959:A:G	chr11:96487795:G:A	11	96220959	G	A	0.01338	1.41887e-07	0.458557	0.985751	chr11:96492040:T:A	58	JRKL:JRKL-AS1	00:00:00	ncRNA_intronic	0.199	3a	1	15
11:96220933:C:T	chr11:96487769:C:T	11	96220933	C	T	0.01338	1.42065e-07	0.458531	0.985751	chr11:96492040:T:A	58	JRKL:JRKL-AS1	00:00:00	ncRNA_intronic	0.203	4	1	15
11:96209475:A:AG	chr11:96476311:A:AG	11	96209475	A	AG	0.01318	1.43526e-07	0.459519	0.971514	chr11:96492040:T:A	58	JRKL:JRKL-AS1	00:00:00	ncRNA_intronic	5.097	NA	5	15
11:96219477:A:AT	chr11:96486313:A:AT	11	96219477	A	AT	0.01338	1.4588e-07	0.458234	0.985751	chr11:96492040:T:A	58	JRKL:JRKL-AS1	00:00:00	ncRNA_intronic	2.231	NA	5	15
11:96213744:C:G	chr11:96480580:C:G	11	96213744	C	G	0.01318	1.48633e-07	0.458192	0.971514	chr11:96492040:T:A	58	JRKL:JRKL-AS1	00:00:00	ncRNA_intronic	1.8	6	14	15
11:96211066:A:G	chr11:96477902:A:G	11	96211066	A	G	0.01318	1.49133e-07	0.458303	0.971514	chr11:96492040:T:A	58	JRKL:JRKL-AS1	00:00:00	ncRNA_intronic	4.122	7	9	15
11:96210968:A:G	chr11:96477804:A:G	11	96210968	A	G	0.01318	1.49244e-07	0.458279	0.971514	chr11:96492040:T:A	58	JRKL:JRKL-AS1	00:00:00	ncRNA_intronic	3.283	7	9	15
11:96211015:C:G	chr11:96477851:C:G	11	96211015	C	G	0.01318	1.49244e-07	0.458279	0.971514	chr11:96492040:T:A	58	JRKL:JRKL-AS1	00:00:00	ncRNA_intronic	1.507	6	9	15
11:96213922:C:T	chr11:96480758:C:T	11	96213922	C	T	0.01318	1.51366e-07	0.457944	0.971514	chr11:96492040:T:A	58	JRKL:JRKL-AS1	00:00:00	ncRNA_intronic	0.67	7	14	15
11:96191860:G:T	chr11:96458696:G:T	11	96191860	G	T	0.01318	2.17077e-07	0.449914	0.971514	chr11:96492040:T:A	58	JRKL:JRKL-AS1	00:00:00	ncRNA_intronic	0.24	6	5	15
11:96205496:A:C	chr11:96472332:C:A	11	96205496	C	A	0.01318	2.22218e-07	0.451551	0.971514	chr11:96492040:T:A	58	JRKL:JRKL-AS1	00:00:00	ncRNA_intronic	2.167	2b	5	15
11:96193525:C:T	chr11:96460361:T:C	11	96193525	T	C	0.01318	2.24339e-07	0.44919	0.971514	chr11:96492040:T:A	58	JRKL:JRKL-AS1	00:00:00	ncRNA_intronic	5.77	7	5	15
11:96191386:A:C	chr11:96458222:C:A	11	96191386	C	A	0.01318	2.24352e-07	0.449186	0.971514	chr11:96492040:T:A	58	JRKL:JRKL-AS1	00:00:00	ncRNA_intronic	5.177	5	5	15
11:96202374:A:G	chr11:96469210:G:A	11	96202374	G	A	0.01338	2.24832e-07	0.451314	0.957459	chr11:96492040:T:A	58	JRKL:JRKL-AS1	00:00:00	ncRNA_intronic	4.705	7	5	15
11:96186846:C:T	chr11:96453682:C:T	11	96186846	C	T	0.01318	2.57565e-07	0.445644	0.971514	chr11:96492040:T:A	58	JRKL:JRKL-AS1	00:00:00	ncRNA_intronic	0.149	NA	5	15
11:96181284:C:T	chr11:96448120:T:C	11	96181284	T	C	0.01318	2.62172e-07	0.446136	0.971514	chr11:96492040:T:A	58	JRKL:JRKL-AS1	00:00:00	ncRNA_intronic	3.286	5	2	15
11:96181134:C:T	chr11:96447970:T:C	11	96181134	T	C	0.01318	2.62999e-07	0.446134	0.971514	chr11:96492040:T:A	58	JRKL:JRKL-AS1	00:00:00	ncRNA_intronic	0.047	6	2	15
11:96169423:C:T	chr11:96436259:T:C	11	96169423	T	C	0.01318	3.12022e-07	0.443488	0.971514	chr11:96492040:T:A	58	JRKL	0	intergenic	3.206	6	9	15
11:96169948:A:G	chr11:96436784:A:G	11	96169948	A	G	0.01338	5.34412e-07	0.425058	0.957459	chr11:96492040:T:A	58	JRKL	0	intergenic	1.938	6	9	15
11:96171097:A:G	chr11:96437933:G:A	11	96171097	G	A	0.01318	5.38828e-07	0.424676	0.971514	chr11:96492040:T:A	58	JRKL	0	intergenic	3.353	5	13	15
11:96169891:A:T	chr11:96436727:A:T	11	96169891	A	T	0.01318	5.5084e-07	0.424369	0.971514	chr11:96492040:T:A	58	JRKL	0	intergenic	0.72	6	9	15
11:96200892:C:T	chr11:96467728:T:C	11	96200892	T	C	0.01418	6.43493e-07	0.425389	0.904988	chr11:96492040:T:A	58	JRKL:JRKL-AS1	00:00:00	ncRNA_intronic	0.719	6	5	15
11:96506713:A:G	chr11:96635713:G:A	11	96506713	G	A	0.01298	1.50776e-06	0.427883	1	chr11:96635713:G:A	58	RP11-360K13.1	0	ncRNA_intronic	0.004	7	5	15
11:96244094:C:G	chr11:96510930:C:G	11	96244094	C	G	0.01258	2.11248e-06	0.421936	0.876061	chr11:96635713:G:A	58	RP11-49K4.2	0	ncRNA_exonic	6.806	NA	5	15
11:96450617:C:G	chr11:96579619:C:G	11	96450617	C	G	0.01278	2.62108e-06	0.419507	0.984212	chr11:96635713:G:A	58	RP11-360K13.1	10699	intergenic	1.518	7	5	15
11:96460753:C:G	chr11:96589753:C:G	11	96460753	C	G	0.01278	2.82871e-06	0.420718	0.984212	chr11:96635713:G:A	58	RP11-360K13.1	563	upstream	1.914	7	1	15
11:96507031:C:G	chr11:96636031:C:G	11	96507031	C	G	0.01278	3.43912e-06	0.418053	0.984212	chr11:96635713:G:A	58	RP11-360K13.1	0	ncRNA_intronic	0.025	5	5	15
11:96488115:A:T	chr11:96617115:T:A	11	96488115	T	A	0.01278	3.5365e-06	0.416794	0.984212	chr11:96635713:G:A	58	RP11-360K13.1	0	ncRNA_intronic	0.929	7	3	15
11:96510362:C:T	chr11:96639362:T:C	11	96510362	T	C	0.01278	3.86884e-06	0.415336	0.984212	chr11:96635713:G:A	58	RP11-360K13.1	0	ncRNA_intronic	6.915	7	5	15
11:96507363:A:G	chr11:96636363:G:A	11	96507363	G	A	0.01278	5.4074e-06	0.407836	0.984212	chr11:96635713:G:A	58	RP11-360K13.1	0	ncRNA_intronic	0.85	5	5	15
11:96276927:G:GA	chr11:96543762:GA:G	11	96276927	GA	G	0.01278	7.9601e-06	0.40103	0.861959	chr11:96635713:G:A	58	RP11-49K4.2	29014	intergenic	0.228	NA	5	15
11:96246220:C:G	chr11:96513056:G:C	11	96246220	G	C	0.01258	8.37447e-06	0.399362	0.876061	chr11:96635713:G:A	58	RP11-49K4.2	0	ncRNA_intronic	0.748	5	7	15
11:96245616:A:G	chr11:96512452:A:G	11	96245616	A	G	0.01258	8.38519e-06	0.39926	0.876061	chr11:96635713:G:A	58	RP11-49K4.2	0	ncRNA_intronic	3.394	6	5	15
11:96282886:A:AG	chr11:96549721:AG:A	11	96282886	AG	A	0.01258	8.4696e-06	0.399928	0.876061	chr11:96635713:G:A	58	RP11-49K4.2	34973	intergenic	0.045	NA	9	15
11:96244332:A:G	chr11:96511168:A:G	11	96244332	A	G	0.01258	8.60619e-06	0.3987	0.876061	chr11:96635713:G:A	58	RP11-49K4.2	0	ncRNA_intronic	3.808	7	5	15
11:96241321:A:G	chr11:96508157:G:A	11	96241321	G	A	0.01258	9.07133e-06	0.39769	0.876061	chr11:96635713:G:A	58	RP11-49K4.2	267	upstream	7.137	5	2	15
11:96240952:C:G	chr11:96507788:G:C	11	96240952	G	C	0.01258	9.12114e-06	0.39761	0.876061	chr11:96635713:G:A	58	JRKL	213	upstream	0.014	5	7	15
11:96238314:G:T	chr11:96505150:T:G	11	96238314	T	G	0.01278	9.3454e-06	0.39726	0.861959	chr11:96635713:G:A	58	JRKL:JRKL-AS1	00:00:00	ncRNA_intronic	7.957	6	1	15
11:96442551:C:T	chr11:96571555:T:C	11	96442551	T	C	0.01258	9.97481e-06	0.397057	0.876061	chr11:96635713:G:A	58	RP11-360K13.1	18765	intergenic	0.166	6	5	15
11:96437953:G:T	chr11:96566943:G:T	11	96437953	G	T	0.01258	1.00833e-05	0.39691	0.876061	chr11:96635713:G:A	58	RP11-360K13.1	23363	intergenic	0.059	7	7	15
11:96202193:C:T	chr11:96469029:C:T	11	96202193	C	T	0.01238	1.93639e-05	0.381212	0.914843	chr11:96492040:T:A	58	JRKL:JRKL-AS1	00:00:00	ncRNA_intronic	0.951	7	5	15
11:96168416:G:T	chr11:96435252:G:T	11	96168416	G	T	0.01238	2.51065e-05	0.373749	0.914843	chr11:96492040:T:A	58	JRKL	0	intergenic	0.994	7	13	15
11:96446488:C:T	chr11:96575488:C:T	11	96446488	C	T	0.01298	2.64939e-05	0.363838	0.848291	chr11:96635713:G:A	58	RP11-360K13.1	14828	intergenic	12.19	7	14	15
11:96442499:T:TAAAA	chr11:96571503:TAAAA:T	11	96442499	TAAAA	T	0.01338	2.82551e-05	0.362751	0.822178	chr11:96635713:G:A	58	RP11-360K13.1	18817	intergenic	1.167	NA	5	15
11:96152711:C:T	chr11:96419547:C:T	11	96152711	C	T	0.01278	0.000108896	0.342636	0.886324	chr11:96492040:T:A	58	JRKL	0	NA	9.586	6	9	15
11:96152722:G:T	chr11:96419558:G:T	11	96152722	G	T	0.01278	0.000108896	0.342636	0.886324	chr11:96492040:T:A	58	JRKL	0	NA	9.376	6	9	15
11:96153846:G:T	chr11:96420682:G:T	11	96153846	G	T	0.01278	0.000108896	0.342636	0.886324	chr11:96492040:T:A	58	JRKL	0	NA	3.99	6	9	15
11:96151619:A:C	chr11:96418455:C:A	11	96151619	C	A	0.01298	0.000109127	0.342605	0.872703	chr11:96492040:T:A	58	JRKL	0	NA	2.13	6	13	15
11:96079110:G:T	chr11:96345946:G:T	11	96079110	G	T	0.01358	0.000111353	0.342144	0.834175	chr11:96492040:T:A	58	MAML2	2765	intergenic	0.399	7	5	5
11:96148578:C:T	chr11:96415414:T:C	11	96148578	T	C	0.01278	0.000130475	0.338362	0.886324	chr11:96492040:T:A	58	JRKL	0	NA	10.44	6	9	15
11:96075443:C:G	chr11:96342279:G:C	11	96075443	G	C	0.01398	0.000140151	0.334092	0.810273	chr11:96492040:T:A	58	MAML2	0	UTR5	18.27	4	1	1
11:96497366:A:G	chr11:96626366:G:A	11	96497366	G	A	0.01597	0.000151147	0.301281	0.787174	chr11:96635713:G:A	58	RP11-360K13.1	0	ncRNA_intronic	1.509	5	8	15
11:96476719:A:G	chr11:96605719:G:A	11	96476719	G	A	0.01398	0.000173534	0.318709	0.900208	chr11:96635713:G:A	58	RP11-360K13.1	0	ncRNA_intronic	15.83	6	5	15
11:96490037:A:C	chr11:96619037:A:C	11	96490037	A	C	0.01597	0.000182013	0.299195	0.787174	chr11:96635713:G:A	58	RP11-360K13.1	0	ncRNA_intronic	15.63	4	5	15
11:96490386:G:T	chr11:96619386:G:T	11	96490386	G	T	0.01597	0.000182065	0.299131	0.787174	chr11:96635713:G:A	58	RP11-360K13.1	0	ncRNA_intronic	0.866	6	5	15
11:96491886:G:T	chr11:96620886:T:G	11	96491886	T	G	0.01597	0.000182065	0.299131	0.787174	chr11:96635713:G:A	58	RP11-360K13.1	0	ncRNA_intronic	4.871	7	5	15
11:96486231:A:G	chr11:96615231:G:A	11	96486231	G	A	0.01597	0.000186414	0.298834	0.787174	chr11:96635713:G:A	58	RP11-360K13.1	0	ncRNA_intronic	0.001	5	5	15
11:96249741:G:T	chr11:96516577:G:T	11	96249741	G	T	0.009984	0.000207656	0.373921	0.673241	chr11:96635713:G:A	58	RP11-49K4.2	1828	intergenic	5	7	9	15
11:96504597:C:T	chr11:96633597:T:C	11	96504597	T	C	0.01597	0.000214064	0.294998	0.787174	chr11:96635713:G:A	58	RP11-360K13.1	0	ncRNA_intronic	2.241	7	5	15
11:96503773:A:G	chr11:96632773:A:G	11	96503773	A	G	0.01597	0.000215636	0.294683	0.787174	chr11:96635713:G:A	58	RP11-360K13.1	0	ncRNA_intronic	2.204	7	5	15
11:96497661:A:G	chr11:96626661:G:A	11	96497661	G	A	0.01597	0.000216353	0.294812	0.787174	chr11:96635713:G:A	58	RP11-360K13.1	0	ncRNA_intronic	0.045	5	8	15
11:96506321:A:T	chr11:96635321:A:T	11	96506321	A	T	0.01617	0.000216719	0.295192	0.777369	chr11:96635713:G:A	58	RP11-360K13.1	0	ncRNA_intronic	0.407	6	5	15
11:96500738:A:G	chr11:96629738:G:A	11	96500738	G	A	0.01597	0.000216831	0.294618	0.787174	chr11:96635713:G:A	58	RP11-360K13.1	0	ncRNA_intronic	0.153	7	5	15
11:96501781:C:T	chr11:96630781:C:T	11	96501781	C	T	0.01597	0.000216856	0.294614	0.787174	chr11:96635713:G:A	58	RP11-360K13.1	0	ncRNA_intronic	0.543	7	2	15
11:96509564:C:T	chr11:96638564:C:T	11	96509564	C	T	0.01617	0.000219248	0.294443	0.777369	chr11:96635713:G:A	58	RP11-360K13.1	0	ncRNA_intronic	0.067	5	5	15
11:96493578:A:T	chr11:96622578:A:T	11	96493578	A	T	0.01597	0.000222124	0.294419	0.787174	chr11:96635713:G:A	58	RP11-360K13.1	0	ncRNA_intronic	1.937	6	5	15
11:96495150:A:AT	chr11:96624150:A:AT	11	96495150	A	AT	0.01617	0.000222178	0.294418	0.782806	chr11:96635713:G:A	58	RP11-360K13.1	0	ncRNA_intronic	0.561	NA	7	15
11:96493640:C:T	chr11:96622640:C:T	11	96493640	C	T	0.01617	0.000222204	0.294414	0.777369	chr11:96635713:G:A	58	RP11-360K13.1	0	ncRNA_intronic	0.094	6	5	15
11:96493849:C:T	chr11:96622849:T:C	11	96493849	T	C	0.01597	0.000222204	0.294414	0.787174	chr11:96635713:G:A	58	RP11-360K13.1	0	ncRNA_intronic	0.679	6	5	15
11:96494199:A:T	chr11:96623199:T:A	11	96494199	T	A	0.01597	0.000222204	0.294414	0.787174	chr11:96635713:G:A	58	RP11-360K13.1	0	ncRNA_intronic	3.703	7	5	15
11:96480157:A:G	chr11:96609157:A:G	11	96480157	A	G	0.01597	0.000225659	0.294054	0.787174	chr11:96635713:G:A	58	RP11-360K13.1	0	ncRNA_intronic	1.971	6	5	15
11:96518044:A:G	chr11:96647044:G:A	11	96518044	G	A	0.01518	0.00022836	0.303544	0.70261	chr11:96635713:G:A	58	RP11-360K13.1	0	ncRNA_intronic	2.794	7	5	15
11:96482915:C:T	chr11:96611915:T:C	11	96482915	T	C	0.01597	0.000229279	0.293936	0.787174	chr11:96635713:G:A	58	RP11-360K13.1	0	ncRNA_intronic	1.041	5	5	15
11:96481108:C:T	chr11:96610108:T:C	11	96481108	T	C	0.01597	0.000233961	0.293538	0.787174	chr11:96635713:G:A	58	RP11-360K13.1	0	ncRNA_intronic	0.67	7	5	15
11:96475747:A:AT	chr11:96604747:AT:A	11	96475747	AT	A	0.01597	0.000239452	0.292703	0.787174	chr11:96635713:G:A	58	RP11-360K13.1	0	ncRNA_intronic	3.33	NA	5	15
11:96478288:A:C	chr11:96607288:A:C	11	96478288	A	C	0.01597	0.000239486	0.292696	0.787174	chr11:96635713:G:A	58	RP11-360K13.1	0	ncRNA_intronic	3.466	6	5	15
11:96501716:A:G	chr11:96630716:G:A	11	96501716	G	A	0.01597	0.000355186	0.285159	0.787174	chr11:96635713:G:A	58	RP11-360K13.1	0	ncRNA_intronic	0.538	7	2	15
11:96506897:C:T	chr11:96635897:C:T	11	96506897	C	T	0.01597	0.000377094	0.277766	0.787174	chr11:96635713:G:A	58	RP11-360K13.1	0	ncRNA_intronic	1.067	7	5	15
11:96509739:A:G	chr11:96638739:G:A	11	96509739	G	A	0.01617	0.00038286	0.277553	0.777369	chr11:96635713:G:A	58	RP11-360K13.1	0	ncRNA_intronic	0.979	6	5	15
11:96509247:A:G	chr11:96638247:A:G	11	96509247	A	G	0.01617	0.000386815	0.277313	0.777369	chr11:96635713:G:A	58	RP11-360K13.1	0	ncRNA_intronic	12.55	6	5	15
11:96504359:A:G	chr11:96633359:A:G	11	96504359	A	G	0.01597	0.000422023	0.279879	0.787174	chr11:96635713:G:A	58	RP11-360K13.1	0	ncRNA_intronic	2.609	7	5	15
11:96524407:C:T	chr11:96653407:C:T	11	96524407	C	T	0.01518	0.000847861	0.280972	0.70261	chr11:96635713:G:A	58	RP11-360K13.1	0	ncRNA_intronic	0.024	7	5	15
11:96526621:A:G	chr11:96655621:A:G	11	96526621	A	G	0.01298	0.00091104	0.310718	0.763252	chr11:96635713:G:A	58	RP11-360K13.1	0	ncRNA_intronic	3.867	7	5	15
11:96525148:T:TA	chr11:96654148:T:TA	11	96525148	T	TA	0.01238	0.00181813	0.299449	0.801453	chr11:96635713:G:A	58	RP11-360K13.1	0	ncRNA_intronic	1.337	NA	5	15
11:96553440:C:T	chr11:96682440:C:T	11	96553440	C	T	0.01118	0.0063414	0.257235	0.711117	chr11:96635713:G:A	58	RP11-360K13.1	0	ncRNA_intronic	0.087	7	5	15
11:96555936:G:T	chr11:96684936:G:T	11	96555936	G	T	0.01118	0.00653193	0.255692	0.711117	chr11:96635713:G:A	58	RP11-360K13.1	0	ncRNA_intronic	0.146	6	5	15
11:96556085:A:G	chr11:96685085:G:A	11	96556085	G	A	0.01138	0.00653839	0.255655	0.698631	chr11:96635713:G:A	58	RP11-360K13.1	0	ncRNA_intronic	0.863	7	5	15
11:96556577:A:T	chr11:96685577:T:A	11	96556577	T	A	0.01118	0.00654106	0.255653	0.711117	chr11:96635713:G:A	58	RP11-360K13.1	0	ncRNA_intronic	0.354	7	5	15
11:96557852:C:T	chr11:96686852:C:T	11	96557852	C	T	0.01118	0.00734786	0.249937	0.711117	chr11:96635713:G:A	58	RP11-360K13.1	0	ncRNA_intronic	0.119	7	5	15
11:96562872:G:GT	chr11:96691872:GT:G	11	96562872	GT	G	0.01118	0.00797496	0.241247	0.711117	chr11:96635713:G:A	58	RP11-360K13.1	0	ncRNA_intronic	2.337	NA	5	15
11:96576973:A:G	chr11:96705973:G:A	11	96576973	G	A	0.01098	0.00873754	0.235206	0.667905	chr11:96635713:G:A	58	RP11-360K13.1	0	ncRNA_intronic	0.477	6	5	15
11:96578258:C:T	chr11:96707258:C:T	11	96578258	C	T	0.01098	0.0112458	0.226464	0.667905	chr11:96635713:G:A	58	RP11-360K13.1	0	ncRNA_intronic	1.79	7	5	15
11:96569298:C:T	chr11:96698298:C:T	11	96569298	C	T	0.01098	0.0121665	0.22746	0.667905	chr11:96635713:G:A	58	RP11-360K13.1	0	ncRNA_intronic	0.551	7	5	15
11:96565883:C:CATA	chr11:96694883:CATA:C	11	96565883	CATA	C	0.01118	0.0127497	0.225122	0.711117	chr11:96635713:G:A	58	RP11-360K13.1	0	ncRNA_intronic	1.218	NA	5	15
11:96534727:A:G	chr11:96663727:A:G	11	96534727	A	G	0.01298	0.013054	0.231188	0.763252	chr11:96635713:G:A	58	RP11-360K13.1	0	ncRNA_intronic	3.599	6	5	15
11:96437671:A:G	rs562985880	11	96437671	A	G	0.01258	NA	NA	0.876061	chr11:96635713:G:A	58	RP11-360K13.1	23645	intergenic	5.516	NA	15	15
TRAIT: dema_count_male
uniqID	rsid	CHRhg19	POShg19	non_effect_allele	effect_allele	MAF	gwasP	beta	r2	IndSigSNP	GenomicLocus	nearestGene	dist	func	CADD	RDB	minChrState	commonChrState
1:8687307:A:G	chr1:8627248:A:G	1	8687307	A	G	0.006989	1.52674e-09	0.700207	1	chr1:8627248:A:G	1	RERE	0	intronic	0.487	6	2	7
1:8750811:C:T	chr1:8690752:C:T	1	8750811	C	T	0.007788	1.55661e-09	0.700706	0.804968	chr1:8627248:A:G	1	RERE	0	intronic	1.013	5	5	5
1:8710828:C:T	chr1:8650769:C:T	1	8710828	C	T	0.006989	1.55726e-09	0.6999	1	chr1:8627248:A:G	1	RERE	0	intronic	0.706	6	4	5
1:8625265:A:AAG	chr1:8565206:AAG:A	1	8625265	AAG	A	0.01338	1.35108e-08	0.502694	1	chr1:8565206:AAG:A	1	RERE	0	intronic	0.24	NA	5	5
1:8619873:C:T	chr1:8559814:T:C	1	8619873	T	C	0.01278	3.30729e-08	0.508726	0.956705	chr1:8565206:AAG:A	1	RERE	0	intronic	0.363	6	5	5
1:8692373:C:G	chr1:8632314:G:C	1	8692373	G	C	0.009585	4.74678e-08	0.55526	0.736519	chr1:8627248:A:G	1	RERE	0	intronic	17.33	5	5	5
1:8693709:C:T	chr1:8633650:C:T	1	8693709	C	T	0.009585	4.83303e-08	0.555042	0.736519	chr1:8627248:A:G	1	RERE	0	intronic	0.512	5	4	5
1:8700242:C:T	chr1:8640183:T:C	1	8700242	T	C	0.008986	5.05125e-08	0.574957	0.784385	chr1:8627248:A:G	1	RERE	0	intronic	0.144	6	4	5
1:8700269:C:T	chr1:8640210:T:C	1	8700269	T	C	0.008986	5.0942e-08	0.575163	0.784385	chr1:8627248:A:G	1	RERE	0	intronic	15.59	6	4	5
1:8630543:G:T	chr1:8570484:T:G	1	8630543	T	G	0.01298	5.12273e-08	0.499358	0.971125	chr1:8565206:AAG:A	1	RERE	0	intronic	3.931	7	5	15
1:8786253:A:G	chr1:8726194:G:A	1	8786253	G	A	0.00619	5.57818e-08	0.703159	1	chr1:8726194:G:A	1	RERE	0	intronic	1.808	7	1	15
1:8606669:C:G	chr1:8546610:G:C	1	8606669	G	C	0.01318	7.92381e-08	0.482633	0.985557	chr1:8565206:AAG:A	1	RERE	0	intronic	1.928	6	4	5
1:8599889:A:G	chr1:8539830:G:A	1	8599889	G	A	0.01318	7.95456e-08	0.482548	0.985557	chr1:8565206:AAG:A	1	RERE	0	intronic	1.946	3a	4	5
1:8698933:C:T	chr1:8638874:T:C	1	8698933	T	C	0.009585	8.65451e-08	0.559762	0.736519	chr1:8627248:A:G	1	RERE	0	intronic	6.637	5	4	5
1:8699263:A:AT	chr1:8639204:A:AT	1	8699263	A	AT	0.009585	8.65451e-08	0.559762	0.736519	chr1:8627248:A:G	1	RERE	0	intronic	4.15	NA	2	5
1:8617920:A:G	chr1:8557861:A:G	1	8617920	A	G	0.01318	9.09375e-08	0.480602	0.985557	chr1:8565206:AAG:A	1	RERE	0	intronic	4.22	7	4	5
1:8623593:C:G	chr1:8563534:G:C	1	8623593	G	C	0.01318	9.46752e-08	0.474491	0.985557	chr1:8565206:AAG:A	1	RERE	0	intronic	0.659	4	2	7
1:8710729:A:G	chr1:8650670:G:A	1	8710729	G	A	0.01138	1.02829e-07	0.522874	0.622129	chr1:8627248:A:G	1	RERE	0	intronic	0.13	6	4	5
1:8571797:C:T	chr1:8511738:C:T	1	8571797	C	T	0.01278	1.27984e-07	0.474784	0.928058	chr1:8565206:AAG:A	1	RERE	0	intronic	0.578	3a	5	5
1:8694776:A:C	chr1:8634717:A:C	1	8694776	A	C	0.00619	1.37927e-07	0.67452	0.89062	chr1:8627248:A:G	1	RERE	0	intronic	6.953	7	4	5
1:8706831:A:G	chr1:8646772:A:G	1	8706831	A	G	0.009784	1.4657e-07	0.54709	0.721815	chr1:8627248:A:G	1	RERE	0	intronic	0.74	6	4	5
1:8750435:C:T	chr1:8690376:C:T	1	8750435	C	T	0.009585	1.59295e-07	0.536881	0.657657	chr1:8627248:A:G	1	RERE	0	intronic	2.688	4	2	5
1:8662734:A:G	chr1:8602675:G:A	1	8662734	G	A	0.009385	1.72977e-07	0.533787	0.713438	chr1:8565206:AAG:A	1	RERE	0	intronic	4.105	5	2	5
1:8750708:A:G	chr1:8690649:A:G	1	8750708	A	G	0.009784	1.74813e-07	0.535033	0.644499	chr1:8627248:A:G	1	RERE	0	intronic	1.787	5	4	5
1:8703753:A:C	chr1:8643694:C:A	1	8703753	C	A	0.009585	1.76806e-07	0.533032	0.736519	chr1:8627248:A:G	1	RERE	0	intronic	8.819	4	2	5
1:8658429:C:G	chr1:8598370:G:C	1	8658429	G	C	0.009385	1.77757e-07	0.53327	0.713438	chr1:8565206:AAG:A	1	RERE	0	intronic	2.937	2b	1	7
1:8659399:C:T	chr1:8599340:C:T	1	8659399	C	T	0.009385	1.77794e-07	0.533273	0.713438	chr1:8565206:AAG:A	1	RERE	0	intronic	0.398	5	2	7
1:8687054:C:T	chr1:8626995:C:T	1	8687054	C	T	0.009585	1.77907e-07	0.533256	0.736519	chr1:8627248:A:G	1	RERE	0	intronic	2.183	5	2	7
1:8715462:C:T	chr1:8655403:C:T	1	8715462	C	T	0.009585	1.79436e-07	0.533246	0.736519	chr1:8627248:A:G	1	RERE	0	intronic	2.373	6	4	5
1:8722211:G:T	chr1:8662152:G:T	1	8722211	G	T	0.00639	2.56324e-07	0.651252	0.799906	chr1:8726194:G:A	1	RERE	0	intronic	2.378	3a	2	7
1:8710871:A:G	chr1:8650812:G:A	1	8710871	G	A	0.009984	2.58349e-07	0.521526	0.707677	chr1:8627248:A:G	1	RERE	0	intronic	0.153	7	4	5
1:8517891:A:C	chr1:8457831:C:A	1	8517891	C	A	0.005791	2.67132e-07	0.653382	0.680139	chr1:8627248:A:G	1	RERE	0	intronic	0.611	5	2	7
1:8783188:C:T	chr1:8723129:C:T	1	8783188	C	T	0.006589	2.81985e-07	0.649916	0.885254	chr1:8726194:G:A	1	RERE	0	intronic	2.486	4	2	15
1:8696733:C:T	chr1:8636674:T:C	1	8696733	T	C	0.009585	2.93214e-07	0.52133	0.736519	chr1:8627248:A:G	1	RERE	0	intronic	0.472	5	5	5
1:8514600:C:T	chr1:8454540:C:T	1	8514600	C	T	0.005791	3.67783e-07	0.650548	0.680139	chr1:8627248:A:G	1	RERE	0	intronic	2.724	6	4	5
1:8558508:C:T	chr1:8498448:C:T	1	8558508	C	T	0.005791	3.70393e-07	0.646325	0.680139	chr1:8627248:A:G	1	RERE	0	intronic	3.165	7	4	5
1:8579412:G:GC	chr1:8519353:G:GC	1	8579412	G	GC	0.005192	3.8734e-07	0.644511	0.754392	chr1:8627248:A:G	1	RERE	0	intronic	0.828	NA	4	5
1:8553733:G:T	chr1:8493673:T:G	1	8553733	T	G	0.005791	4.10916e-07	0.642502	0.680139	chr1:8627248:A:G	1	RERE	0	intronic	1.757	6	2	5
1:8590044:A:G	chr1:8529985:G:A	1	8590044	G	A	0.01358	4.24028e-07	0.442478	0.957459	chr1:8565206:AAG:A	1	RERE	0	intronic	0.069	5	4	5
1:8547133:A:T	chr1:8487073:A:T	1	8547133	A	T	0.005791	4.24877e-07	0.641367	0.680139	chr1:8627248:A:G	1	RERE	0	intronic	1.4	6	4	5
1:8526970:A:G	chr1:8466910:G:A	1	8526970	G	A	0.005791	4.43111e-07	0.640955	0.680139	chr1:8627248:A:G	1	RERE	0	intronic	4.054	5	4	5
1:8524245:C:G	chr1:8464185:G:C	1	8524245	G	C	0.005791	4.43648e-07	0.640972	0.680139	chr1:8627248:A:G	1	RERE	0	intronic	0.085	5	2	7
1:8722398:C:CA	chr1:8662339:C:CA	1	8722398	C	CA	0.01018	4.51167e-07	0.509249	0.694072	chr1:8627248:A:G	1	RERE	0	intronic	2.761	NA	2	7
1:8705877:G:T	chr1:8645818:T:G	1	8705877	T	G	0.009784	4.6231e-07	0.50808	0.721815	chr1:8627248:A:G	1	RERE	0	intronic	6.715	5	4	5
1:8647845:A:T	chr1:8587786:T:A	1	8647845	T	A	0.009385	4.63257e-07	0.510384	0.713438	chr1:8565206:AAG:A	1	RERE	0	intronic	3.654	5	5	15
1:8650784:C:T	chr1:8590725:C:T	1	8650784	C	T	0.009385	4.63257e-07	0.510384	0.713438	chr1:8565206:AAG:A	1	RERE	0	intronic	8.353	5	2	5
1:8654934:A:G	chr1:8594875:G:A	1	8654934	G	A	0.009385	4.63257e-07	0.510384	0.713438	chr1:8565206:AAG:A	1	RERE	0	intronic	0.682	5	4	5
1:8707988:C:T	chr1:8647929:T:C	1	8707988	T	C	0.01038	4.65498e-07	0.507989	0.680971	chr1:8627248:A:G	1	RERE	0	intronic	0.668	4	2	5
1:8723498:A:G	chr1:8663439:A:G	1	8723498	A	G	0.01018	4.65498e-07	0.507989	0.694072	chr1:8627248:A:G	1	RERE	0	intronic	3.298	4	2	7
1:8725162:C:G	chr1:8665103:C:G	1	8725162	C	G	0.01018	4.65845e-07	0.507993	0.694072	chr1:8627248:A:G	1	RERE	0	intronic	6.334	2c	2	7
1:8643688:G:T	chr1:8583629:G:T	1	8643688	G	T	0.009585	4.67939e-07	0.510335	0.698686	chr1:8565206:AAG:A	1	RERE	0	intronic	0.223	5	4	15
1:8646249:G:T	chr1:8586190:T:G	1	8646249	T	G	0.009385	4.68425e-07	0.510314	0.713438	chr1:8565206:AAG:A	1	RERE	0	intronic	0.115	7	5	15
1:8649614:A:G	chr1:8589555:G:A	1	8649614	G	A	0.009385	4.7242e-07	0.509998	0.713438	chr1:8565206:AAG:A	1	RERE	0	intronic	0.041	6	1	5
1:8737715:A:ACC	chr1:8677656:A:ACC	1	8737715	A	ACC	0.009984	4.73443e-07	0.508584	0.707677	chr1:8627248:A:G	1	RERE	0	intronic	2.105	NA	4	5
1:8731443:C:CAACT	chr1:8671384:C:CAACT	1	8731443	C	CAACT	0.009984	4.84075e-07	0.507932	0.707677	chr1:8627248:A:G	1	RERE	0	intronic	7.74	NA	1	7
1:8518911:C:T	chr1:8458851:C:T	1	8518911	C	T	0.005791	4.91936e-07	0.638891	0.680139	chr1:8627248:A:G	1	RERE	0	intronic	8.428	4	5	5
1:8569489:A:G	chr1:8509430:A:G	1	8569489	A	G	0.009784	5.04161e-07	0.670483	1	chr1:8509430:A:G	1	RERE	0	intronic	2.306	NA	4	5
1:8594510:A:G	chr1:8534451:G:A	1	8594510	G	A	0.01318	6.25156e-07	0.433602	0.956881	chr1:8565206:AAG:A	1	RERE	0	intronic	4.316	6	2	5
1:8733886:A:G	chr1:8673827:G:A	1	8733886	G	A	0.008986	2.89494e-06	0.489701	0.660324	chr1:8627248:A:G	1	RERE	0	intronic	5.361	5	5	5
1:8480739:C:G	chr1:8420679:C:G	1	8480739	C	G	0.006989	3.52285e-06	0.570371	1	chr1:8420679:C:G	1	RERE	0	intronic	0.747	2b	1	2
1:8478935:C:T	chr1:8418875:T:C	1	8478935	T	C	0.006989	3.52619e-06	0.570339	1	chr1:8420679:C:G	1	RERE	0	intronic	4.627	5	1	6
1:8479058:C:T	chr1:8418998:C:T	1	8479058	C	T	0.007188	3.5317e-06	0.570339	0.971828	chr1:8420679:C:G	1	RERE	0	intronic	3.081	5	1	6
1:8812335:A:T	chr1:8752276:A:T	1	8812335	A	T	0.01198	3.74994e-06	0.438278	1	chr1:8752276:A:T	1	RERE	0	intronic	5.105	5	5	15
1:8542794:A:G	chr1:8482734:G:A	1	8542794	G	A	0.02276	3.80219e-06	0.313099	1	chr1:8482734:G:A	1	RERE	0	intronic	1.255	5	5	5
1:8546705:A:C	chr1:8486645:A:C	1	8546705	A	C	0.02276	3.80745e-06	0.312952	1	chr1:8482734:G:A	1	RERE	0	intronic	1.055	6	4	5
1:8544867:A:G	chr1:8484807:G:A	1	8544867	G	A	0.02296	3.81706e-06	0.313026	0.991788	chr1:8482734:G:A	1	RERE	0	intronic	0.254	NA	4	5
1:8738703:A:G	chr1:8678644:G:A	1	8738703	G	A	0.009385	5.94128e-06	0.469446	0.601148	chr1:8565206:AAG:A	1	RERE	0	intronic	1.162	7	5	5
1:8731027:C:T	chr1:8670968:C:T	1	8731027	C	T	0.009984	6.77862e-06	0.41284	0.707677	chr1:8627248:A:G	1	RERE	0	intronic	1.956	2c	2	7
1:8497957:A:T	chr1:8437897:A:T	1	8497957	A	T	0.006989	1.64807e-05	0.515522	1	chr1:8420679:C:G	1	RERE	0	intronic	8.904	7	2	5
1:8493516:C:CA	chr1:8433456:C:CA	1	8493516	C	CA	0.006989	2.23162e-05	0.504216	1	chr1:8420679:C:G	1	RERE:RP5-1115A15.1	00:00:00	ncRNA_intronic	5.865	NA	4	5
1:8497046:C:T	chr1:8436986:T:C	1	8497046	T	C	0.006989	2.23556e-05	0.50409	1	chr1:8420679:C:G	1	RERE	0	intronic	2.385	6	4	5
1:8580617:A:G	chr1:8520558:G:A	1	8580617	G	A	0.02456	2.26017e-05	0.274057	0.838426	chr1:8482734:G:A	1	RERE	0	intronic	1.595	4	2	5
1:8860738:G:T	chr1:8800679:G:T	1	8860738	G	T	0.01198	2.70137e-05	0.414782	0.967249	chr1:8752276:A:T	1	RERE	0	intronic	0.028	5	4	15
1:8531582:C:T	chr1:8471522:T:C	1	8531582	T	C	0.01418	2.80892e-05	0.345302	0.633986	chr1:8482734:G:A	1	RERE	0	intronic	2.534	NA	4	5
1:8579544:C:T	chr1:8519485:T:C	1	8579544	T	C	0.02556	3.06673e-05	0.269032	0.822724	chr1:8482734:G:A	1	RERE	0	intronic	3.182	6	4	5
1:8575299:G:T	chr1:8515240:T:G	1	8575299	T	G	0.01398	4.34185e-05	0.332225	0.625703	chr1:8482734:G:A	1	RERE	0	intronic	4.194	5	4	5
1:8537131:G:T	chr1:8477071:T:G	1	8537131	T	G	0.01438	4.60984e-05	0.331239	0.641627	chr1:8482734:G:A	1	RERE	0	intronic	14.05	7	2	5
1:8576852:A:G	chr1:8516793:G:A	1	8576852	G	A	0.01398	4.72484e-05	0.330166	0.625703	chr1:8482734:G:A	1	RERE	0	intronic	2.677	5	2	7
1:8582001:A:G	chr1:8521942:A:G	1	8582001	A	G	0.01398	4.72484e-05	0.330166	0.625703	chr1:8482734:G:A	1	RERE	0	intronic	12.08	6	4	5
1:8557005:A:G	chr1:8496945:A:G	1	8557005	A	G	0.01458	4.77868e-05	0.328339	0.64963	chr1:8482734:G:A	1	RERE	0	intronic	3.29	6	4	5
1:8539765:C:T	chr1:8479705:C:T	1	8539765	C	T	0.01458	4.88167e-05	0.329851	0.64963	chr1:8482734:G:A	1	RERE	0	intronic	1.86	5	4	5
1:8530016:G:GCATTCCTACTTCCTTC	chr1:8469956:GCATTCCTACTTCCTTC:G	1	8530016	GCATTCCTACTTCCTTC	G	0.01458	4.9032e-05	0.329995	0.64963	chr1:8482734:G:A	1	RERE	0	intronic	2.989	NA	4	5
1:8529699:C:T	chr1:8469639:T:C	1	8529699	T	C	0.01458	4.91754e-05	0.329912	0.64963	chr1:8482734:G:A	1	RERE	0	intronic	1.845	5	4	5
1:8530581:A:G	chr1:8470521:G:A	1	8530581	G	A	0.01458	4.91754e-05	0.329912	0.64963	chr1:8482734:G:A	1	RERE	0	intronic	3.706	2b	4	5
1:8529326:A:G	chr1:8469266:A:G	1	8529326	A	G	0.01458	4.92239e-05	0.329886	0.64963	chr1:8482734:G:A	1	RERE	0	intronic	3.773	7	4	5
1:8532938:A:G	chr1:8472878:A:G	1	8532938	A	G	0.01458	4.92452e-05	0.329879	0.64963	chr1:8482734:G:A	1	RERE	0	intronic	9.757	4	2	5
1:8539359:A:AT	chr1:8479299:AT:A	1	8539359	AT	A	0.01458	4.93238e-05	0.32412	0.64963	chr1:8482734:G:A	1	RERE	0	intronic	0.414	NA	5	5
1:8522398:C:T	chr1:8462338:C:T	1	8522398	C	T	0.01458	5.59909e-05	0.326664	0.64963	chr1:8482734:G:A	1	RERE	0	intronic	0.308	4	4	5
1:8582409:C:T	chr1:8522350:T:C	1	8582409	T	C	0.01398	5.76619e-05	0.324309	0.625703	chr1:8482734:G:A	1	RERE	0	intronic	4.903	7	4	5
1:8510441:G:T	chr1:8450381:T:G	1	8510441	T	G	0.01438	5.89067e-05	0.326556	0.641627	chr1:8482734:G:A	1	RERE	0	intronic	0.423	5	4	5
1:8515213:A:G	chr1:8455153:G:A	1	8515213	G	A	0.01438	5.89465e-05	0.326431	0.641627	chr1:8482734:G:A	1	RERE	0	intronic	0.127	6	4	5
1:8514890:A:C	chr1:8454830:A:C	1	8514890	A	C	0.01458	5.91402e-05	0.326391	0.61667	chr1:8482734:G:A	1	RERE	0	intronic	3.547	NA	4	5
1:8514710:C:T	chr1:8454650:C:T	1	8514710	C	T	0.01438	5.92456e-05	0.326262	0.641627	chr1:8482734:G:A	1	RERE	0	intronic	2.351	6	4	5
1:8518955:C:T	chr1:8458895:C:T	1	8518955	C	T	0.01438	7.38234e-05	0.321731	0.641627	chr1:8482734:G:A	1	RERE	0	intronic	9.921	5	5	5
1:8542861:C:T	chr1:8482801:C:T	1	8542861	C	T	0.01538	8.40968e-05	0.317673	0.6172	chr1:8482734:G:A	1	RERE	0	intronic	0.001	6	5	5
1:8648053:A:G	chr1:8587994:G:A	1	8648053	G	A	0.02077	9.63694e-05	0.265282	0.712359	chr1:8482734:G:A	1	RERE	0	intronic	0.599	4	5	15
1:8661937:T:TA	chr1:8601878:TA:T	1	8661937	TA	T	0.02117	0.000133283	0.259757	0.684653	chr1:8482734:G:A	1	RERE	0	intronic	1.454	NA	4	5
1:8648878:C:T	chr1:8588819:T:C	1	8648878	T	C	0.02177	0.000150215	0.257011	0.6801	chr1:8482734:G:A	1	RERE	0	intronic	1.018	7	5	5
1:8645855:C:T	chr1:8585796:T:C	1	8645855	T	C	0.02137	0.000163841	0.255173	0.692667	chr1:8482734:G:A	1	RERE	0	intronic	1.063	6	5	15
1:8647200:C:G	chr1:8587141:C:G	1	8647200	C	G	0.02157	0.000169772	0.254328	0.68633	chr1:8482734:G:A	1	RERE	0	intronic	0.214	7	5	15
1:8650643:C:T	chr1:8590584:T:C	1	8650643	T	C	0.02117	0.000170781	0.255247	0.684653	chr1:8482734:G:A	1	RERE	0	intronic	4.844	7	2	5
1:8650673:A:C	chr1:8590614:C:A	1	8650673	C	A	0.02117	0.000170781	0.255247	0.684653	chr1:8482734:G:A	1	RERE	0	intronic	0.163	7	2	5
1:8652138:C:T	chr1:8592079:C:T	1	8652138	C	T	0.02117	0.000170781	0.255247	0.684653	chr1:8482734:G:A	1	RERE	0	intronic	1.522	4	5	5
1:8650606:A:C	chr1:8590547:A:C	1	8650606	A	C	0.02117	0.000170787	0.255246	0.684653	chr1:8482734:G:A	1	RERE	0	intronic	1.29	6	2	5
1:8656542:C:T	chr1:8596483:C:T	1	8656542	C	T	0.02117	0.000171064	0.255229	0.684653	chr1:8482734:G:A	1	RERE	0	intronic	1.023	7	2	5
1:8657208:A:G	chr1:8597149:G:A	1	8657208	G	A	0.02117	0.000184421	0.253677	0.684653	chr1:8482734:G:A	1	RERE	0	intronic	0.016	6	5	5
1:8655742:A:C	chr1:8595683:A:C	1	8655742	A	C	0.02117	0.000186431	0.253356	0.684653	chr1:8482734:G:A	1	RERE	0	intronic	3.748	6	5	5
1:8656110:C:T	chr1:8596051:T:C	1	8656110	T	C	0.02117	0.000186441	0.253357	0.684653	chr1:8482734:G:A	1	RERE	0	intronic	3.637	5	2	5
1:8649234:C:CACACCT	chr1:8589175:CACACCT:C	1	8649234	CACACCT	C	0.009385	0.000196955	0.451651	0.713438	chr1:8565206:AAG:A	1	RERE	0	intronic	1.999	NA	5	5
1:8511013:C:T	chr1:8450953:C:T	1	8511013	C	T	0.01238	0.000264736	0.352211	0.63372	chr1:8565206:AAG:A	1	RERE	0	intronic	0.475	7	4	5
1:8466549:G:T	rs145824417	1	8466549	G	T	0.004593	NA	NA	0.653964	chr1:8420679:C:G	1	RERE	0	intronic	0.066	6	4	5
1:8474526:C:G	rs138772926	1	8474526	G	C	0.004593	NA	NA	0.653964	chr1:8420679:C:G	1	RERE	0	intronic	1.39	7	4	5
1:8476913:G:T	rs116233722	1	8476913	G	T	0.004593	NA	NA	0.653964	chr1:8420679:C:G	1	RERE	0	intronic	1.051	5	2	5
1:8548351:C:G	rs192773715	1	8548351	G	C	0.004593	NA	NA	0.653964	chr1:8420679:C:G	1	RERE	0	intronic	1.428	7	4	5
1:8563150:A:AT	rs577866525	1	8563150	AT	A	0.007987	NA	NA	0.613624	chr1:8627248:A:G	1	RERE	0	intronic	1.031	NA	5	5
1:8563154:A:AT	rs201664772	1	8563154	AT	A	0.007987	NA	NA	0.613624	chr1:8627248:A:G	1	RERE	0	intronic	1.022	NA	5	5
1:8563160:A:AAAT	rs528555119	1	8563160	AAAT	A	0.007987	NA	NA	0.613624	chr1:8627248:A:G	1	RERE	0	intronic	0.953	NA	5	5
2:25269586:A:C	chr2:25046717:A:C	2	25269586	A	C	0.00599	9.86545e-09	0.733135	1	chr2:25046717:A:C	9	EFR3B	0	intronic	3	7	5	14
2:25397419:A:G	chr2:25174550:G:A	2	25397419	G	A	0.007188	1.10253e-06	0.580366	1	chr2:25174550:G:A	9	POMC	5646	intergenic	5.072	6	9	14
6:128841126:C:T	chr6:128519981:C:T	6	128841126	C	T	0.01198	7.00543e-10	0.741275	1	chr6:128519981:C:T	37	PTPRK	0	intronic	10.62	4	1	1
6:128844889:C:T	chr6:128523744:C:T	6	128844889	C	T	0.01198	7.32496e-10	0.740101	1	chr6:128519981:C:T	37	PTPRK	3018	intergenic	3.522	6	5	15
6:128854774:C:T	chr6:128533629:T:C	6	128854774	T	C	0.01198	9.06523e-10	0.733784	1	chr6:128519981:C:T	37	PTPRK	12903	intergenic	1.021	6	5	15
6:128856798:C:T	chr6:128535653:C:T	6	128856798	C	T	0.01198	1.87407e-09	0.715307	1	chr6:128519981:C:T	37	PTPRK	14927	intergenic	0.402	6	5	15
6:128773559:C:T	chr6:128452414:T:C	6	128773559	T	C	0.01298	4.24776e-09	0.67436	1	chr6:128452414:T:C	37	PTPRK	0	intronic	9.513	7	5	15
6:128790197:A:G	chr6:128469052:G:A	6	128790197	G	A	0.01318	4.41592e-09	0.678057	0.984914	chr6:128452414:T:C	37	PTPRK	0	intronic	12.87	7	5	15
6:128776685:A:G	chr6:128455540:G:A	6	128776685	G	A	0.01817	4.45633e-09	0.675354	0.668491	chr6:128452414:T:C	37	PTPRK	0	intronic	1.635	7	5	15
6:128807647:C:T	chr6:128486502:T:C	6	128807647	T	C	0.01278	6.96889e-09	0.668331	0.984695	chr6:128452414:T:C	37	PTPRK	0	intronic	2.466	6	4	15
6:128808872:C:T	chr6:128487727:C:T	6	128808872	C	T	0.01777	6.99098e-09	0.668278	0.641242	chr6:128452414:T:C	37	PTPRK	0	intronic	0.053	6	5	5
6:128894951:A:G	chr6:128573806:A:G	6	128894951	A	G	0.01018	2.32053e-08	0.670368	0.851938	chr6:128519981:C:T	37	EEF1DP5	6306	intergenic	1.905	6	5	15
6:128967670:T:TAAAC	chr6:128646525:TAAAC:T	6	128967670	TAAAC	T	0.02716	2.98085e-06	0.441444	1	chr6:128646525:TAAAC:T	37	RP1-6P5.2	6871	intergenic	6.035	NA	5	15
6:129016333:C:T	rs118053325	6	129016333	C	T	0.01877	NA	NA	0.668633	chr6:128646525:TAAAC:T	37	RP1-6P5.2	55534	intergenic	2.5	6	7	15
9:93150624:C:T	chr9:90388342:T:C	9	93150624	T	C	0.009784	4.61541e-08	0.718773	1	chr9:90388342:T:C	49	RP11-389K14.3	0	ncRNA_intronic	7.946	7	5	15
9:93119723:A:G	chr9:90357441:G:A	9	93119723	G	A	0.007987	2.70488e-06	0.688746	0.732502	chr9:90388342:T:C	49	RP11-389K14.3	0	ncRNA_intronic	0.499	6	14	15
9:93126046:T:TA	rs199781599	9	93126046	T	TA	0.008786	NA	NA	0.775829	chr9:90388342:T:C	49	RP11-389K14.3	0	ncRNA_intronic	0.8	NA	5	15
10:114674436:G:T	chr10:112914677:G:T	10	114674436	G	T	0.02117	3.16976e-09	0.576387	1	chr10:112914677:G:T	55	RP11-57H14.3	8565	intergenic	9.941	4	5	15
10:114613964:A:G	rs75203965	10	114613964	G	A	0.01717	NA	NA	0.633738	chr10:112914677:G:T	55	RP11-57H14.4	26478	intergenic	1.517	5	5	15
10:114614119:A:G	rs77045465	10	114614119	A	G	0.01717	NA	NA	0.633738	chr10:112914677:G:T	55	RP11-57H14.4	26633	intergenic	1.693	7	5	15
10:114621672:A:G	rs77684404	10	114621672	A	G	0.01597	NA	NA	0.67737	chr10:112914677:G:T	55	RP11-57H14.3	26821	intergenic	6.457	6	5	15
10:114633300:C:T	rs143079035	10	114633300	C	T	0.01597	NA	NA	0.67737	chr10:112914677:G:T	55	RP11-57H14.3	15193	intergenic	0.002	7	9	15
10:114635443:G:T	rs117964164	10	114635443	G	T	0.01597	NA	NA	0.67737	chr10:112914677:G:T	55	RP11-57H14.3	13050	intergenic	4.036	3a	2	15
10:114636102:C:T	rs77525048	10	114636102	C	T	0.01597	NA	NA	0.67737	chr10:112914677:G:T	55	RP11-57H14.3	12391	intergenic	1.886	3a	2	15
10:114636324:C:T	rs79366883	10	114636324	T	C	0.01597	NA	NA	0.67737	chr10:112914677:G:T	55	RP11-57H14.3	12169	intergenic	1.047	5	7	15
10:114638198:C:G	rs150434433	10	114638198	C	G	0.01617	NA	NA	0.66932	chr10:112914677:G:T	55	RP11-57H14.3	10295	intergenic	0.229	NA	5	15
10:114651604:A:G	rs75106042	10	114651604	G	A	0.01558	NA	NA	0.711557	chr10:112914677:G:T	55	RP11-57H14.3	0	ncRNA_intronic	1.936	4	5	15
10:114652217:A:G	rs75712205	10	114652217	G	A	0.01558	NA	NA	0.711557	chr10:112914677:G:T	55	RP11-57H14.3	0	ncRNA_intronic	3.793	6	5	15
10:114653590:G:T	rs75150739	10	114653590	G	T	0.01558	NA	NA	0.711557	chr10:112914677:G:T	55	RP11-57H14.3	0	ncRNA_intronic	6.704	3a	5	15
10:114660486:C:G	rs77434711	10	114660486	C	G	0.01558	NA	NA	0.711557	chr10:112914677:G:T	55	RP11-57H14.3	0	ncRNA_intronic	0.572	7	5	15
10:114674444:A:G	rs78018638	10	114674444	A	G	0.01338	NA	NA	0.64956	chr10:112914677:G:T	55	RP11-57H14.3	8573	intergenic	9.414	4	5	15
15:44404945:C:T	chr15:44112747:C:T	15	44404945	C	T	0.006589	3.74562e-08	0.680595	1	chr15:44112747:C:T	77	FRMD5	0	intronic	1.291	6	5	15
15:44287600:A:G	chr15:43995402:G:A	15	44287600	G	A	0.007788	4.23563e-08	0.673827	0.844099	chr15:44112747:C:T	77	FRMD5	0	intronic	8.8	7	5	15
15:44426464:C:T	chr15:44134266:C:T	15	44426464	C	T	0.006589	1.3118e-07	0.638935	1	chr15:44112747:C:T	77	FRMD5	0	intronic	0.297	7	5	15
15:44301101:A:G	chr15:44008903:G:A	15	44301101	G	A	0.007788	1.44777e-07	0.631932	0.844099	chr15:44112747:C:T	77	FRMD5	0	intronic	0.07	7	2	15
15:44416581:C:T	chr15:44124383:T:C	15	44416581	T	C	0.006789	1.8672e-07	0.622916	0.970195	chr15:44112747:C:T	77	FRMD5	0	intronic	0.39	6	5	15
15:44339522:A:G	chr15:44047324:A:G	15	44339522	A	G	0.007388	2.23627e-07	0.620976	0.890448	chr15:44112747:C:T	77	FRMD5	0	intronic	1.597	6	5	15
15:44725694:C:T	chr15:44433496:C:T	15	44725694	C	T	0.007188	1.06107e-05	0.549895	0.866701	chr15:44112747:C:T	77	CTDSPL2	0	intronic	0.089	NA	4	5
15:44897894:C:T	chr15:44605696:T:C	15	44897894	T	C	0.007388	1.63618e-05	0.513124	0.793006	chr15:44112747:C:T	77	SPG11	0	intronic	0.864	5	4	4
15:44529766:A:G	chr15:44237568:G:A	15	44529766	G	A	0.007388	1.86228e-05	0.503411	0.844135	chr15:44112747:C:T	77	AC073940.1	34273	intergenic	0.725	6	13	15
15:44634326:A:C	chr15:44342128:A:C	15	44634326	A	C	0.007987	2.40886e-05	0.4913	0.782883	chr15:44112747:C:T	77	CASC4	0	intronic	0.842	6	4	5
15:44646287:A:T	chr15:44354089:A:T	15	44646287	A	T	0.007588	2.41012e-05	0.491314	0.822697	chr15:44112747:C:T	77	CASC4	0	intronic	3.123	7	4	5
15:44589917:A:G	chr15:44297719:G:A	15	44589917	G	A	0.008187	5.28674e-05	0.462774	0.764365	chr15:44112747:C:T	77	CASC4:AC090519.6	00:00:00	ncRNA_intronic	1.673	7	5	5
15:44825200:C:T	chr15:44533002:C:T	15	44825200	C	T	0.007987	5.4161e-05	0.461671	0.782883	chr15:44112747:C:T	77	EIF3J-AS1	0	ncRNA_intronic	0.657	4	4	5
15:44737332:A:C	chr15:44445134:C:A	15	44737332	C	A	0.007388	5.92523e-05	0.458948	0.844135	chr15:44112747:C:T	77	CTDSPL2	0	intronic	0.007	6	4	5
15:44803162:C:T	chr15:44510964:C:T	15	44803162	C	T	0.008986	0.000141741	0.406341	0.698174	chr15:44112747:C:T	77	CTDSPL2	0	intronic	0.13	7	4	5
20:61784929:C:CG	chr20:63153577:CG:C	20	61784929	CG	C	0.009185	3.74577e-08	0.619059	1	chr20:63153577:CG:C	89	RP5-963E22.4	13219	intergenic	0.492	NA	5	13
20:61767375:G:GCCA	chr20:63136023:GCCA:G	20	61767375	GCCA	G	0.01538	7.28217e-08	0.582178	1	chr20:63136023:GCCA:G	89	RP5-963E22.5	6563	intergenic	1.367	NA	5	14
20:61758248:A:T	chr20:63126896:A:T	20	61758248	A	T	0.01058	9.20216e-07	0.53511	0.678308	chr20:63153577:CG:C	89	RP5-963E22.5	598	downstream	4.779	5	5	14
20:60882392:A:G	rs537941867	20	60882392	G	A	0.0001997	NA	NA	1	chr20:63153577:CG:C	89	ADRM1	0	intronic	4.481	NA	3	4
20:60890235:A:G	rs548595375	20	60890235	G	A	0.0001997	NA	NA	1	chr20:63153577:CG:C	89	LAMA5	0	exonic	9.344	NA	4	4
20:61172603:C:G	rs566577002	20	61172603	G	C	0.0001997	NA	NA	1	chr20:63153577:CG:C	89	WI2-87327B8.1	193	upstream	3.1	NA	4	14
20:61209546:C:T	rs573837865	20	61209546	C	T	0.0001997	NA	NA	1	chr20:63153577:CG:C	89	WI2-87327B8.1	34831	intergenic	1.306	NA	5	15
20:61329440:G:T	rs562641142	20	61329440	G	T	0.0001997	NA	NA	1	chr20:63153577:CG:C	89	LINC00686	0	ncRNA_intronic	3.093	NA	5	14
20:61335653:A:G	rs560722116	20	61335653	G	A	0.0001997	NA	NA	1	chr20:63153577:CG:C	89	LINC00686	3820	intergenic	6.324	NA	2	7
20:61384441:A:G	rs555152314	20	61384441	G	A	0.0001997	NA	NA	1	chr20:63153577:CG:C	89	NTSR1	0	intronic	1.036	NA	5	14
20:61391052:A:G	rs564065653	20	61391052	G	A	0.0001997	NA	NA	1	chr20:63153577:CG:C	89	NTSR1	0	intronic	0.265	NA	5	15
20:61428412:C:T	rs573147000	20	61428412	C	T	0.0001997	NA	NA	1	chr20:63153577:CG:C	89	MRGBP	0	intronic	10.26	NA	1	2
20:61435634:A:G	rs567110176	20	61435634	A	G	0.0001997	NA	NA	1	chr20:63153577:CG:C	89	OGFR-AS1	0	ncRNA_intronic	5.867	NA	1	2
20:61438976:C:T	rs530189095	20	61438976	C	T	0.0001997	NA	NA	1	chr20:63153577:CG:C	89	OGFR	0	UTR5	1.289	NA	2	6
20:61508418:A:G	rs568367515	20	61508418	G	A	0.0001997	NA	NA	1	chr20:63153577:CG:C	89	DIDO1	671	downstream	0.544	NA	2	5
20:61543319:A:G	rs572239020	20	61543319	A	G	0.0001997	NA	NA	1	chr20:63153577:CG:C	89	DIDO1	0	intronic	0.696	NA	4	4
20:61558022:A:G	rs539576924	20	61558022	A	G	0.0001997	NA	NA	1	chr20:63153577:CG:C	89	DIDO1	0	intronic	6.684	NA	1	1
20:61577601:C:T	rs561907188	20	61577601	C	T	0.0001997	NA	NA	1	chr20:63153577:CG:C	89	GID8	604	downstream	0.007	NA	4	4
20:61596074:C:T	rs548199594	20	61596074	C	T	0.0001997	NA	NA	1	chr20:63153577:CG:C	89	SLC17A9	0	intronic	5.449	NA	4	15
20:61677560:C:T	rs376774848	20	61677560	C	T	0.0001997	NA	NA	1	chr20:63153577:CG:C	89	RP11-305P22.9:LINC01056	00:00:00	ncRNA_intronic	1.782	4	5	14
20:61745964:A:G	rs374682604	20	61745964	G	A	0.0001997	NA	NA	1	chr20:63153577:CG:C	89	HAR1A	10225	intergenic	0.545	2b	7	14
20:61759675:C:T	rs556378042	20	61759675	T	C	0.0001997	NA	NA	1	chr20:63153577:CG:C	89	RP5-963E22.5	0	ncRNA_exonic	1.671	NA	5	14
20:61807264:A:G	rs536723470	20	61807264	G	A	0.0001997	NA	NA	1	chr20:63153577:CG:C	89	RP5-963E22.4	0	ncRNA_intronic	6.25	NA	1	13
20:61846692:A:T	rs554094135	20	61846692	T	A	0.0001997	NA	NA	1	chr20:63153577:CG:C	89	YTHDF1	0	intronic	4.263	NA	1	2
20:61850548:A:G	rs534935528	20	61850548	G	A	0.0001997	NA	NA	1	chr20:63153577:CG:C	89	YTHDF1	2961	intergenic	0.412	NA	5	14
20:61928782:G:T	rs558342394	20	61928782	G	T	0.0001997	NA	NA	1	chr20:63153577:CG:C	89	COL20A1	0	intronic	1.234	NA	5	14
20:61940835:C:T	rs574848394	20	61940835	C	T	0.0001997	NA	NA	1	chr20:63153577:CG:C	89	COL20A1	0	exonic	1.795	NA	5	14
20:62021312:A:G	rs575087989	20	62021312	G	A	0.0001997	NA	NA	1	chr20:63153577:CG:C	89	CHRNA4	11558	intergenic	0.074	NA	5	15
20:62089840:C:T	rs532008747	20	62089840	C	T	0.0001997	NA	NA	1	chr20:63153577:CG:C	89	KCNQ2	0	intronic	1.264	NA	4	14
20:62277300:C:T	rs552080620	20	62277300	C	T	0.0001997	NA	NA	1	chr20:63153577:CG:C	89	STMN3	0	intronic	0.697	NA	4	5
20:62322876:A:C	rs535267086	20	62322876	C	A	0.0001997	NA	NA	1	chr20:63153577:CG:C	89	RTEL1:RTEL1-TNFRSF6B	00:00:00	intronic	5.495	NA	2	5
20:62357840:C:T	rs562227243	20	62357840	C	T	0.0001997	NA	NA	1	chr20:63153577:CG:C	89	ZGPAT:RP4-583P15.15	00:00:00	intronic	10.26	NA	4	5
20:62373294:C:G	rs536435959	20	62373294	G	C	0.0001997	NA	NA	1	chr20:63153577:CG:C	89	SLC2A4RG	0	exonic	19.16	NA	1	5
20:62379214:A:G	rs543204576	20	62379214	G	A	0.0001997	NA	NA	1	chr20:63153577:CG:C	89	ZBTB46	0	intronic	0.05	NA	2	5
20:62421631:A:G	rs561608118	20	62421631	G	A	0.0001997	NA	NA	1	chr20:63153577:CG:C	89	ZBTB46	0	exonic	0.282	NA	3	4
20:62437628:C:T	rs558863169	20	62437628	C	T	0.0001997	NA	NA	1	chr20:63153577:CG:C	89	ZBTB46	0	intronic	0.505	NA	5	15
20:62546517:C:T	rs543707330	20	62546517	C	T	0.0001997	NA	NA	1	chr20:63153577:CG:C	89	DNAJC5	0	intronic	5.25	NA	4	5
20:62563462:C:T	rs549098751	20	62563462	C	T	0.0001997	NA	NA	1	chr20:63153577:CG:C	89	DNAJC5	0	UTR3	0.553	NA	3	4
20:62629710:C:T	rs369654356	20	62629710	T	C	0.0001997	NA	NA	1	chr20:63153577:CG:C	89	ZNF512B:PRPF6	00:00:00	intronic	2.331	7	4	4
20:62696275:A:G	rs534985418	20	62696275	G	A	0.0001997	NA	NA	1	chr20:63153577:CG:C	89	TCEA2	0	intronic	1.24	NA	1	7
22:29306113:C:T	chr22:28910125:T:C	22	29306113	T	C	0.009185	3.09835e-09	0.677286	1	chr22:28910125:T:C	92	ZNRF3	0	intronic	3.543	7	5	5
22:29302883:C:G	chr22:28906895:C:G	22	29302883	C	G	0.01338	7.20294e-05	0.355031	0.660445	chr22:28910125:T:C	92	ZNRF3	0	intronic	0.234	6	5	5
22:29313434:G:T	chr22:28917446:T:G	22	29313434	T	G	0.01338	7.2808e-05	0.35473	0.660445	chr22:28910125:T:C	92	ZNRF3	0	UTR5	7.679	5	2	7
22:29341763:A:G	chr22:28945775:G:A	22	29341763	G	A	0.01378	0.000120506	0.341417	0.641313	chr22:28910125:T:C	92	ZNRF3	0	intronic	0.593	6	5	15
TRAIT: dema_count_pjoint
uniqID	rsid	CHRhg19	POShg19	non_effect_allele	effect_allele	MAF	gwasP	r2	IndSigSNP	GenomicLocus	nearestGene	dist	func	CADD	RDB	minChrState	commonChrState
1:8710828:C:T	chr1:8650769:C:T	1	8710828	C	T	0.006989	6.59e-09	1	chr1:8650769:C:T	2	RERE	0	intronic	0.706	6	4	5
1:8687307:A:G	chr1:8627248:A:G	1	8687307	A	G	0.006989	6.61e-09	1	chr1:8650769:C:T	2	RERE	0	intronic	0.487	6	2	7
1:8750811:C:T	chr1:8690752:C:T	1	8750811	C	T	0.007788	7.72e-09	0.804968	chr1:8650769:C:T	2	RERE	0	intronic	1.013	5	5	5
1:8625265:A:AAG	chr1:8565206:AAG:A	1	8625265	AAG	A	0.01338	5.19e-08	1	chr1:8565206:AAG:A	2	RERE	0	intronic	0.24	NA	5	5
1:8692373:C:G	chr1:8632314:G:C	1	8692373	G	C	0.009585	1.22e-07	0.736519	chr1:8650769:C:T	2	RERE	0	intronic	17.33	5	5	5
1:8693709:C:T	chr1:8633650:C:T	1	8693709	C	T	0.009585	1.24e-07	0.736519	chr1:8650769:C:T	2	RERE	0	intronic	0.512	5	4	5
1:8619873:C:T	chr1:8559814:T:C	1	8619873	T	C	0.01278	1.25e-07	0.956705	chr1:8565206:AAG:A	2	RERE	0	intronic	0.363	6	5	5
1:8700242:C:T	chr1:8640183:T:C	1	8700242	T	C	0.008986	1.44e-07	0.784385	chr1:8650769:C:T	2	RERE	0	intronic	0.144	6	4	5
1:8700269:C:T	chr1:8640210:T:C	1	8700269	T	C	0.008986	1.45e-07	0.784385	chr1:8650769:C:T	2	RERE	0	intronic	15.59	6	4	5
1:8630543:G:T	chr1:8570484:T:G	1	8630543	T	G	0.01298	1.89e-07	0.971125	chr1:8565206:AAG:A	2	RERE	0	intronic	3.931	7	5	15
1:8786253:A:G	chr1:8726194:G:A	1	8786253	G	A	0.00619	2.29e-07	1	chr1:8726194:G:A	2	RERE	0	intronic	1.808	7	1	15
1:8698933:C:T	chr1:8638874:T:C	1	8698933	T	C	0.009585	2.62e-07	0.736519	chr1:8650769:C:T	2	RERE	0	intronic	6.637	5	4	5
1:8699263:A:AT	chr1:8639204:A:AT	1	8699263	A	AT	0.009585	2.62e-07	0.736519	chr1:8650769:C:T	2	RERE	0	intronic	4.15	NA	2	5
1:8599889:A:G	chr1:8539830:G:A	1	8599889	G	A	0.01318	2.71e-07	0.985557	chr1:8565206:AAG:A	2	RERE	0	intronic	1.946	3a	4	5
1:8606669:C:G	chr1:8546610:G:C	1	8606669	G	C	0.01318	2.88e-07	0.985557	chr1:8565206:AAG:A	2	RERE	0	intronic	1.928	6	4	5
1:8617920:A:G	chr1:8557861:A:G	1	8617920	A	G	0.01318	3.03e-07	0.985557	chr1:8565206:AAG:A	2	RERE	0	intronic	4.22	7	4	5
1:8623593:C:G	chr1:8563534:G:C	1	8623593	G	C	0.01318	3.35e-07	0.985557	chr1:8565206:AAG:A	2	RERE	0	intronic	0.659	4	2	7
1:8710729:A:G	chr1:8650670:G:A	1	8710729	G	A	0.01138	3.57e-07	0.622129	chr1:8650769:C:T	2	RERE	0	intronic	0.13	6	4	5
1:8571797:C:T	chr1:8511738:C:T	1	8571797	C	T	0.01278	3.94e-07	0.928058	chr1:8565206:AAG:A	2	RERE	0	intronic	0.578	3a	5	5
1:8662734:A:G	chr1:8602675:G:A	1	8662734	G	A	0.009385	4.2e-07	0.713438	chr1:8565206:AAG:A	2	RERE	0	intronic	4.105	5	2	5
1:8715462:C:T	chr1:8655403:C:T	1	8715462	C	T	0.009585	4.28e-07	0.736519	chr1:8650769:C:T	2	RERE	0	intronic	2.373	6	4	5
1:8659399:C:T	chr1:8599340:C:T	1	8659399	C	T	0.009385	4.31e-07	0.713438	chr1:8565206:AAG:A	2	RERE	0	intronic	0.398	5	2	7
1:8658429:C:G	chr1:8598370:G:C	1	8658429	G	C	0.009385	4.31e-07	0.713438	chr1:8565206:AAG:A	2	RERE	0	intronic	2.937	2b	1	7
1:8687054:C:T	chr1:8626995:C:T	1	8687054	C	T	0.009585	4.37e-07	0.736519	chr1:8650769:C:T	2	RERE	0	intronic	2.183	5	2	7
1:8706831:A:G	chr1:8646772:A:G	1	8706831	A	G	0.009784	4.37e-07	0.721815	chr1:8650769:C:T	2	RERE	0	intronic	0.74	6	4	5
1:8703753:A:C	chr1:8643694:C:A	1	8703753	C	A	0.009585	4.38e-07	0.736519	chr1:8650769:C:T	2	RERE	0	intronic	8.819	4	2	5
1:8750435:C:T	chr1:8690376:C:T	1	8750435	C	T	0.009585	4.65e-07	0.657657	chr1:8650769:C:T	2	RERE	0	intronic	2.688	4	2	5
1:8750708:A:G	chr1:8690649:A:G	1	8750708	A	G	0.009784	5.07e-07	0.644499	chr1:8650769:C:T	2	RERE	0	intronic	1.787	5	4	5
1:8710871:A:G	chr1:8650812:G:A	1	8710871	G	A	0.009984	6.1e-07	0.707677	chr1:8650769:C:T	2	RERE	0	intronic	0.153	7	4	5
1:8694776:A:C	chr1:8634717:A:C	1	8694776	A	C	0.00619	7e-07	0.89062	chr1:8650769:C:T	2	RERE	0	intronic	6.953	7	4	5
1:8696733:C:T	chr1:8636674:T:C	1	8696733	T	C	0.009585	7.13e-07	0.736519	chr1:8650769:C:T	2	RERE	0	intronic	0.472	5	5	5
1:8722398:C:CA	chr1:8662339:C:CA	1	8722398	C	CA	0.01018	9.7e-07	0.694072	chr1:8650769:C:T	2	RERE	0	intronic	2.761	NA	2	7
1:8723498:A:G	chr1:8663439:A:G	1	8723498	A	G	0.01018	9.99e-07	0.694072	chr1:8650769:C:T	2	RERE	0	intronic	3.298	4	2	7
1:8725162:C:G	chr1:8665103:C:G	1	8725162	C	G	0.01018	1e-06	0.694072	chr1:8650769:C:T	2	RERE	0	intronic	6.334	2c	2	7
1:8650784:C:T	chr1:8590725:C:T	1	8650784	C	T	0.009385	1.09e-06	0.713438	chr1:8565206:AAG:A	2	RERE	0	intronic	8.353	5	2	5
1:8654934:A:G	chr1:8594875:G:A	1	8654934	G	A	0.009385	1.09e-06	0.713438	chr1:8565206:AAG:A	2	RERE	0	intronic	0.682	5	4	5
1:8647845:A:T	chr1:8587786:T:A	1	8647845	T	A	0.009385	1.09e-06	0.713438	chr1:8565206:AAG:A	2	RERE	0	intronic	3.654	5	5	15
1:8643688:G:T	chr1:8583629:G:T	1	8643688	G	T	0.009585	1.1e-06	0.698686	chr1:8565206:AAG:A	2	RERE	0	intronic	0.223	5	4	15
1:8646249:G:T	chr1:8586190:T:G	1	8646249	T	G	0.009385	1.1e-06	0.713438	chr1:8565206:AAG:A	2	RERE	0	intronic	0.115	7	5	15
1:8649614:A:G	chr1:8589555:G:A	1	8649614	G	A	0.009385	1.1e-06	0.713438	chr1:8565206:AAG:A	2	RERE	0	intronic	0.041	6	1	5
1:8590044:A:G	chr1:8529985:G:A	1	8590044	G	A	0.01358	1.13e-06	0.957459	chr1:8565206:AAG:A	2	RERE	0	intronic	0.069	5	4	5
1:8707988:C:T	chr1:8647929:T:C	1	8707988	T	C	0.01038	1.17e-06	0.680971	chr1:8650769:C:T	2	RERE	0	intronic	0.668	4	2	5
1:8737715:A:ACC	chr1:8677656:A:ACC	1	8737715	A	ACC	0.009984	1.19e-06	0.707677	chr1:8650769:C:T	2	RERE	0	intronic	2.105	NA	4	5
1:8731443:C:CAACT	chr1:8671384:C:CAACT	1	8731443	C	CAACT	0.009984	1.19e-06	0.707677	chr1:8650769:C:T	2	RERE	0	intronic	7.74	NA	1	7
1:8722211:G:T	chr1:8662152:G:T	1	8722211	G	T	0.00639	1.2e-06	0.799906	chr1:8726194:G:A	2	RERE	0	intronic	2.378	3a	2	7
1:8705877:G:T	chr1:8645818:T:G	1	8705877	T	G	0.009784	1.2e-06	0.721815	chr1:8650769:C:T	2	RERE	0	intronic	6.715	5	4	5
1:8783188:C:T	chr1:8723129:C:T	1	8783188	C	T	0.006589	1.21e-06	0.885254	chr1:8726194:G:A	2	RERE	0	intronic	2.486	4	2	15
1:8517891:A:C	chr1:8457831:C:A	1	8517891	C	A	0.005791	1.44e-06	0.680139	chr1:8650769:C:T	2	RERE	0	intronic	0.611	5	2	7
1:8594510:A:G	chr1:8534451:G:A	1	8594510	G	A	0.01318	1.62e-06	0.956881	chr1:8565206:AAG:A	2	RERE	0	intronic	4.316	6	2	5
1:8558508:C:T	chr1:8498448:C:T	1	8558508	C	T	0.005791	1.72e-06	0.680139	chr1:8650769:C:T	2	RERE	0	intronic	3.165	7	4	5
1:8514600:C:T	chr1:8454540:C:T	1	8514600	C	T	0.005791	1.97e-06	0.680139	chr1:8650769:C:T	2	RERE	0	intronic	2.724	6	4	5
1:8579412:G:GC	chr1:8519353:G:GC	1	8579412	G	GC	0.005192	2.02e-06	0.754392	chr1:8650769:C:T	2	RERE	0	intronic	0.828	NA	4	5
1:8553733:G:T	chr1:8493673:T:G	1	8553733	T	G	0.005791	2.15e-06	0.680139	chr1:8650769:C:T	2	RERE	0	intronic	1.757	6	2	5
1:8547133:A:T	chr1:8487073:A:T	1	8547133	A	T	0.005791	2.23e-06	0.680139	chr1:8650769:C:T	2	RERE	0	intronic	1.4	6	4	5
1:8526970:A:G	chr1:8466910:G:A	1	8526970	G	A	0.005791	2.34e-06	0.680139	chr1:8650769:C:T	2	RERE	0	intronic	4.054	5	4	5
1:8524245:C:G	chr1:8464185:G:C	1	8524245	G	C	0.005791	2.34e-06	0.680139	chr1:8650769:C:T	2	RERE	0	intronic	0.085	5	2	7
1:8518911:C:T	chr1:8458851:C:T	1	8518911	C	T	0.005791	2.61e-06	0.680139	chr1:8650769:C:T	2	RERE	0	intronic	8.428	4	5	5
1:8569489:A:G	chr1:8509430:A:G	1	8569489	A	G	0.009784	3.01e-06	1	chr1:8509430:A:G	2	RERE	0	intronic	2.306	NA	4	5
1:8733886:A:G	chr1:8673827:G:A	1	8733886	G	A	0.008986	4.26e-06	0.660324	chr1:8650769:C:T	2	RERE	0	intronic	5.361	5	5	5
1:8738703:A:G	chr1:8678644:G:A	1	8738703	G	A	0.009385	9.7e-06	0.601148	chr1:8565206:AAG:A	2	RERE	0	intronic	1.162	7	5	5
1:8731027:C:T	chr1:8670968:C:T	1	8731027	C	T	0.009984	2.07e-05	0.707677	chr1:8650769:C:T	2	RERE	0	intronic	1.956	2c	2	7
1:8511013:C:T	chr1:8450953:C:T	1	8511013	C	T	0.01238	0.000250153	0.63372	chr1:8565206:AAG:A	2	RERE	0	intronic	0.475	7	4	5
1:8649234:C:CACACCT	chr1:8589175:CACACCT:C	1	8649234	CACACCT	C	0.009385	0.000439599	0.713438	chr1:8565206:AAG:A	2	RERE	0	intronic	1.999	NA	5	5
1:8563150:A:AT	rs577866525	1	8563150	AT	A	0.007987	NA	0.613624	chr1:8650769:C:T	2	RERE	0	intronic	1.031	NA	5	5
1:8563154:A:AT	rs201664772	1	8563154	AT	A	0.007987	NA	0.613624	chr1:8650769:C:T	2	RERE	0	intronic	1.022	NA	5	5
1:8563160:A:AAAT	rs528555119	1	8563160	AAAT	A	0.007987	NA	0.613624	chr1:8650769:C:T	2	RERE	0	intronic	0.953	NA	5	5
2:25269586:A:C	chr2:25046717:A:C	2	25269586	A	C	0.00599	3.37e-08	1	chr2:25046717:A:C	10	EFR3B	0	intronic	3	7	5	14
2:25397419:A:G	chr2:25174550:G:A	2	25397419	G	A	0.007188	2.17e-06	1	chr2:25174550:G:A	10	POMC	5646	intergenic	5.072	6	9	14
6:128841126:C:T	chr6:128519981:C:T	6	128841126	C	T	0.01198	5.42e-09	1	chr6:128519981:C:T	36	PTPRK	0	intronic	10.62	4	1	1
6:128844889:C:T	chr6:128523744:C:T	6	128844889	C	T	0.01198	5.66e-09	1	chr6:128519981:C:T	36	PTPRK	3018	intergenic	3.522	6	5	15
6:128854774:C:T	chr6:128533629:T:C	6	128854774	T	C	0.01198	7.05e-09	1	chr6:128519981:C:T	36	PTPRK	12903	intergenic	1.021	6	5	15
6:128856798:C:T	chr6:128535653:C:T	6	128856798	C	T	0.01198	1.42e-08	1	chr6:128519981:C:T	36	PTPRK	14927	intergenic	0.402	6	5	15
6:128773559:C:T	chr6:128452414:T:C	6	128773559	T	C	0.01298	2.83e-08	1	chr6:128452414:T:C	36	PTPRK	0	intronic	9.513	7	5	15
6:128776685:A:G	chr6:128455540:G:A	6	128776685	G	A	0.01817	3.01e-08	0.668491	chr6:128452414:T:C	36	PTPRK	0	intronic	1.635	7	5	15
6:128790197:A:G	chr6:128469052:G:A	6	128790197	G	A	0.01318	3.03e-08	0.984914	chr6:128452414:T:C	36	PTPRK	0	intronic	12.87	7	5	15
6:128807647:C:T	chr6:128486502:T:C	6	128807647	T	C	0.01278	4.71e-08	0.984695	chr6:128452414:T:C	36	PTPRK	0	intronic	2.466	6	4	15
6:128808872:C:T	chr6:128487727:C:T	6	128808872	C	T	0.01777	4.8e-08	0.641242	chr6:128452414:T:C	36	PTPRK	0	intronic	0.053	6	5	5
6:128894951:A:G	chr6:128573806:A:G	6	128894951	A	G	0.01018	1.28e-07	0.851938	chr6:128519981:C:T	36	EEF1DP5	6306	intergenic	1.905	6	5	15
6:165391586:A:G	chr6:164978097:G:A	6	165391586	G	A	0.007987	3.05e-08	1	chr6:164978097:G:A	41	RP11-534P19.1	139097	intergenic	1.787	7	9	15
6:165391473:A:G	chr6:164977984:A:G	6	165391473	A	G	0.008187	3.28e-08	0.976966	chr6:164978097:G:A	41	RP11-534P19.1	139210	intergenic	1.48	6	9	15
6:165391555:C:CGT	chr6:164978066:CGT:C	6	165391555	CGT	C	0.008187	3.46e-08	0.975214	chr6:164978097:G:A	41	RP11-534P19.1	139128	intergenic	1.392	NA	9	15
6:165391558:A:T	chr6:164978069:T:A	6	165391558	T	A	0.008187	3.46e-08	0.975214	chr6:164978097:G:A	41	RP11-534P19.1	139125	intergenic	1.444	7	9	15
6:165391534:C:T	chr6:164978045:C:T	6	165391534	C	T	0.007987	5.95e-08	1	chr6:164978097:G:A	41	RP11-534P19.1	139149	intergenic	0.084	7	9	15
6:165391195:A:T	chr6:164977706:T:A	6	165391195	T	A	0.007987	3.6e-07	1	chr6:164978097:G:A	41	RP11-534P19.1	139488	intergenic	8.143	7	9	15
6:165391854:C:T	chr6:164978365:T:C	6	165391854	T	C	0.00599	0.000657531	0.746968	chr6:164978097:G:A	41	RP11-534P19.1	138829	intergenic	2.027	6	9	15
6:165392114:C:T	chr6:164978625:T:C	6	165392114	T	C	0.00619	0.00191596	0.722383	chr6:164978097:G:A	41	RP11-534P19.1	138569	intergenic	3.577	7	9	15
6:165400888:A:G	chr6:164987399:A:G	6	165400888	A	G	0.00619	0.0100274	0.674245	chr6:164978097:G:A	41	RP11-534P19.1	129795	intergenic	4.118	7	9	15
6:165329014:A:G	rs138472059	6	165329014	G	A	0.005591	NA	0.603374	chr6:164978097:G:A	41	RP11-300M24.1	83894	intergenic	3.366	7	5	15
6:165330297:C:T	rs142146308	6	165330297	T	C	0.005591	NA	0.603374	chr6:164978097:G:A	41	RP11-300M24.1	85177	intergenic	3.237	5	5	15
6:165332403:C:T	rs145296806	6	165332403	C	T	0.005591	NA	0.603374	chr6:164978097:G:A	41	RP11-300M24.1	87283	intergenic	0.884	7	5	15
6:165334993:C:G	rs6926700	6	165334993	G	C	0.005591	NA	0.603374	chr6:164978097:G:A	41	RP11-300M24.1	89873	intergenic	1.999	6	5	15
6:165335541:A:G	rs148887787	6	165335541	A	G	0.005591	NA	0.603374	chr6:164978097:G:A	41	RP11-300M24.1	90421	intergenic	3.204	7	5	15
6:165336020:C:T	rs140757632	6	165336020	C	T	0.005591	NA	0.603374	chr6:164978097:G:A	41	RP11-300M24.1	90900	intergenic	5.502	6	5	15
6:165340548:A:G	rs146708623	6	165340548	A	G	0.005591	NA	0.603374	chr6:164978097:G:A	41	RP11-300M24.1	95428	intergenic	0.937	5	5	15
6:165342517:A:ATTG	rs570082028	6	165342517	ATTG	A	0.005591	NA	0.603374	chr6:164978097:G:A	41	RP11-300M24.1	97397	intergenic	0.471	NA	1	15
6:165344149:A:C	rs139916419	6	165344149	C	A	0.005591	NA	0.603374	chr6:164978097:G:A	41	RP11-300M24.1	99029	intergenic	0.824	6	5	15
6:165347953:A:G	rs185179712	6	165347953	G	A	0.005591	NA	0.603374	chr6:164978097:G:A	41	RP11-300M24.1	102833	intergenic	0.725	6	9	15
6:165349459:A:G	rs142967997	6	165349459	A	G	0.005591	NA	0.603374	chr6:164978097:G:A	41	RP11-300M24.1	104339	intergenic	2.285	7	9	15
6:165354538:C:T	rs137897101	6	165354538	C	T	0.005591	NA	0.603374	chr6:164978097:G:A	41	RP11-300M24.1	109418	intergenic	2.113	7	5	15
6:165354886:A:C	rs145183257	6	165354886	C	A	0.005591	NA	0.603374	chr6:164978097:G:A	41	RP11-300M24.1	109766	intergenic	2.475	6	5	15
6:165366361:C:T	rs9688702	6	165366361	T	C	0.005192	NA	0.646328	chr6:164978097:G:A	41	RP11-300M24.1	121241	intergenic	0.086	6	9	15
6:165367645:A:G	rs145992621	6	165367645	A	G	0.005192	NA	0.646328	chr6:164978097:G:A	41	RP11-300M24.1	122525	intergenic	3.218	6	9	15
6:165368565:C:T	rs149270850	6	165368565	C	T	0.004992	NA	0.621218	chr6:164978097:G:A	41	RP11-300M24.1	123445	intergenic	0.809	6	9	15
6:165368605:A:G	rs144497750	6	165368605	G	A	0.004992	NA	0.621218	chr6:164978097:G:A	41	RP11-300M24.1	123485	intergenic	1.558	7	9	15
6:165371081:C:T	rs537550287	6	165371081	T	C	0.005192	NA	0.646328	chr6:164978097:G:A	41	RP11-300M24.1	125961	intergenic	0.059	NA	15	15
6:165378343:C:T	rs146324340	6	165378343	C	T	0.005192	NA	0.646328	chr6:164978097:G:A	41	RP11-300M24.1	133223	intergenic	0.191	5	9	15
6:165378409:A:G	rs145189742	6	165378409	G	A	0.005192	NA	0.646328	chr6:164978097:G:A	41	RP11-300M24.1	133289	intergenic	0.071	5	9	15
6:165381098:A:G	rs146359937	6	165381098	A	G	0.005391	NA	0.621864	chr6:164978097:G:A	41	RP11-300M24.1	135978	intergenic	17.59	6	5	15
6:165382371:C:T	rs140584058	6	165382371	C	T	0.005192	NA	0.646328	chr6:164978097:G:A	41	RP11-300M24.1	137251	intergenic	1.283	6	5	15
6:165382584:A:T	rs369802706	6	165382584	A	T	0.005192	NA	0.646328	chr6:164978097:G:A	41	RP11-300M24.1	137464	intergenic	0.497	7	5	15
6:165382620:A:G	rs543160916	6	165382620	A	G	0.005391	NA	0.621864	chr6:164978097:G:A	41	RP11-300M24.1	137500	intergenic	0.588	NA	5	15
6:165382642:A:G	rs571638699	6	165382642	A	G	0.005192	NA	0.646328	chr6:164978097:G:A	41	RP11-300M24.1	137522	intergenic	0.739	NA	5	15
6:165382643:A:G	rs532752805	6	165382643	G	A	0.005192	NA	0.646328	chr6:164978097:G:A	41	RP11-300M24.1	137523	intergenic	0.438	NA	5	15
6:165383805:C:T	rs150082111	6	165383805	T	C	0.005192	NA	0.646328	chr6:164978097:G:A	41	RP11-300M24.1	138685	intergenic	3.892	6	5	15
6:165383939:A:T	rs140713476	6	165383939	A	T	0.005192	NA	0.646328	chr6:164978097:G:A	41	RP11-300M24.1	138819	intergenic	1.759	7	5	15
6:165384099:A:G	rs145921953	6	165384099	G	A	0.005192	NA	0.646328	chr6:164978097:G:A	41	RP11-300M24.1	138979	intergenic	3.98	7	5	15
6:165384871:A:G	rs141482576	6	165384871	A	G	0.005192	NA	0.646328	chr6:164978097:G:A	41	RP11-300M24.1	139751	intergenic	4.79	6	7	15
6:165385054:A:G	rs144513230	6	165385054	A	G	0.005192	NA	0.646328	chr6:164978097:G:A	41	RP11-300M24.1	139934	intergenic	4.324	7	7	15
6:165385186:A:G	rs147431624	6	165385186	A	G	0.005192	NA	0.646328	chr6:164978097:G:A	41	RP11-300M24.1	140066	intergenic	3.633	7	7	15
6:165385737:C:T	rs142135727	6	165385737	T	C	0.005192	NA	0.646328	chr6:164978097:G:A	41	RP11-300M24.1	140617	intergenic	0.066	7	9	15
6:165385782:C:T	rs191214318	6	165385782	C	T	0.005192	NA	0.646328	chr6:164978097:G:A	41	RP11-300M24.1	140662	intergenic	0.168	7	9	15
6:165385864:C:T	rs146665512	6	165385864	C	T	0.005192	NA	0.646328	chr6:164978097:G:A	41	RP11-300M24.1	140744	intergenic	0.817	6	9	15
6:165386128:C:T	rs140237327	6	165386128	C	T	0.005192	NA	0.646328	chr6:164978097:G:A	41	RP11-300M24.1	141008	intergenic	0.743	7	9	15
6:165386280:A:G	rs145860960	6	165386280	A	G	0.005192	NA	0.646328	chr6:164978097:G:A	41	RP11-300M24.1	141160	intergenic	0.22	7	9	15
6:165386551:A:G	rs146640641	6	165386551	G	A	0.005192	NA	0.646328	chr6:164978097:G:A	41	RP11-300M24.1	141431	intergenic	0.741	6	9	15
6:165387009:A:C	rs150238822	6	165387009	A	C	0.005192	NA	0.646328	chr6:164978097:G:A	41	RP11-300M24.1	141889	intergenic	2.401	6	9	15
6:165387050:C:T	6:165387050:C:T	6	165387050	T	C	0.005192	NA	0.646328	chr6:164978097:G:A	41	RP11-300M24.1	141930	intergenic	0.082	7	9	15
6:165387050:G:T	6:165387050:G:T	6	165387050	T	G	0.0007987	NA	0.646328	chr6:164978097:G:A	41	RP11-300M24.1	141930	NA	0.069	NA	9	15
6:165387305:A:G	rs138247545	6	165387305	A	G	0.005192	NA	0.646328	chr6:164978097:G:A	41	RP11-300M24.1	142185	intergenic	0.754	6	9	15
6:165387324:C:T	rs143842694	6	165387324	C	T	0.005192	NA	0.646328	chr6:164978097:G:A	41	RP11-300M24.1	142204	intergenic	0.755	7	9	15
6:165387379:C:T	rs147423965	6	165387379	C	T	0.005192	NA	0.646328	chr6:164978097:G:A	41	RP11-300M24.1	142259	intergenic	0.634	6	9	15
6:165387550:C:T	rs148476123	6	165387550	T	C	0.005192	NA	0.646328	chr6:164978097:G:A	41	RP11-300M24.1	142430	intergenic	0.942	6	9	15
6:165387741:A:G	rs139595628	6	165387741	A	G	0.005192	NA	0.646328	chr6:164978097:G:A	41	RP11-300M24.1	142621	intergenic	3.884	6	9	15
6:165387743:C:CT	rs575473966	6	165387743	C	CT	0.005192	NA	0.646328	chr6:164978097:G:A	41	RP11-300M24.1	142623	intergenic	1.095	NA	9	15
6:165387771:A:T	rs149680868	6	165387771	A	T	0.005192	NA	0.646328	chr6:164978097:G:A	41	RP11-300M24.1	142651	intergenic	4.29	7	9	15
6:165387797:A:G	rs146698608	6	165387797	A	G	0.005192	NA	0.646328	chr6:164978097:G:A	41	RP11-300M24.1	142677	intergenic	0.484	6	9	15
6:165388059:C:T	rs183700878	6	165388059	C	T	0.005391	NA	0.621864	chr6:164978097:G:A	41	RP11-534P19.1	142624	intergenic	2.113	6	9	15
6:165388060:C:G	rs188416841	6	165388060	G	C	0.005192	NA	0.646328	chr6:164978097:G:A	41	RP11-534P19.1	142623	intergenic	0.043	7	9	15
6:165388418:A:G	rs146430599	6	165388418	A	G	0.005192	NA	0.646328	chr6:164978097:G:A	41	RP11-534P19.1	142265	intergenic	0.278	6	9	15
6:165388836:G:T	rs538065499	6	165388836	G	T	0.005192	NA	0.646328	chr6:164978097:G:A	41	RP11-534P19.1	141847	intergenic	1.792	NA	9	15
6:165388837:A:G	rs550083894	6	165388837	A	G	0.005192	NA	0.646328	chr6:164978097:G:A	41	RP11-534P19.1	141846	intergenic	0.093	NA	9	15
6:165389150:A:G	rs151299286	6	165389150	G	A	0.005192	NA	0.646328	chr6:164978097:G:A	41	RP11-534P19.1	141533	intergenic	1.716	6	9	15
6:165389736:G:T	rs199731339	6	165389736	G	T	0.005192	NA	0.646328	chr6:164978097:G:A	41	RP11-534P19.1	140947	intergenic	0.004	6	9	15
6:165390034:A:T	rs148654133	6	165390034	T	A	0.005192	NA	0.646328	chr6:164978097:G:A	41	RP11-534P19.1	140649	intergenic	2.912	7	9	15
6:165390424:A:G	rs139486459	6	165390424	G	A	0.005192	NA	0.646328	chr6:164978097:G:A	41	RP11-534P19.1	140259	intergenic	0.055	6	9	15
6:165390609:A:G	rs145532295	6	165390609	G	A	0.005192	NA	0.646328	chr6:164978097:G:A	41	RP11-534P19.1	140074	intergenic	1.015	7	9	15
6:165391126:A:T	rs138661893	6	165391126	T	A	0.005192	NA	0.646328	chr6:164978097:G:A	41	RP11-534P19.1	139557	intergenic	1.267	7	9	15
6:165435490:A:G	rs114446605	6	165435490	G	A	0.005591	NA	0.64696	chr6:164978097:G:A	41	RP11-534P19.1	95193	intergenic	3.924	7	5	15
10:114674436:G:T	chr10:112914677:G:T	10	114674436	G	T	0.02117	1.73e-08	1	chr10:112914677:G:T	56	RP11-57H14.3	8565	intergenic	9.941	4	5	15
10:114613964:A:G	rs75203965	10	114613964	G	A	0.01717	NA	0.633738	chr10:112914677:G:T	56	RP11-57H14.4	26478	intergenic	1.517	5	5	15
10:114614119:A:G	rs77045465	10	114614119	A	G	0.01717	NA	0.633738	chr10:112914677:G:T	56	RP11-57H14.4	26633	intergenic	1.693	7	5	15
10:114621672:A:G	rs77684404	10	114621672	A	G	0.01597	NA	0.67737	chr10:112914677:G:T	56	RP11-57H14.3	26821	intergenic	6.457	6	5	15
10:114633300:C:T	rs143079035	10	114633300	C	T	0.01597	NA	0.67737	chr10:112914677:G:T	56	RP11-57H14.3	15193	intergenic	0.002	7	9	15
10:114635443:G:T	rs117964164	10	114635443	G	T	0.01597	NA	0.67737	chr10:112914677:G:T	56	RP11-57H14.3	13050	intergenic	4.036	3a	2	15
10:114636102:C:T	rs77525048	10	114636102	C	T	0.01597	NA	0.67737	chr10:112914677:G:T	56	RP11-57H14.3	12391	intergenic	1.886	3a	2	15
10:114636324:C:T	rs79366883	10	114636324	T	C	0.01597	NA	0.67737	chr10:112914677:G:T	56	RP11-57H14.3	12169	intergenic	1.047	5	7	15
10:114638198:C:G	rs150434433	10	114638198	C	G	0.01617	NA	0.66932	chr10:112914677:G:T	56	RP11-57H14.3	10295	intergenic	0.229	NA	5	15
10:114651604:A:G	rs75106042	10	114651604	G	A	0.01558	NA	0.711557	chr10:112914677:G:T	56	RP11-57H14.3	0	ncRNA_intronic	1.936	4	5	15
10:114652217:A:G	rs75712205	10	114652217	G	A	0.01558	NA	0.711557	chr10:112914677:G:T	56	RP11-57H14.3	0	ncRNA_intronic	3.793	6	5	15
10:114653590:G:T	rs75150739	10	114653590	G	T	0.01558	NA	0.711557	chr10:112914677:G:T	56	RP11-57H14.3	0	ncRNA_intronic	6.704	3a	5	15
10:114660486:C:G	rs77434711	10	114660486	C	G	0.01558	NA	0.711557	chr10:112914677:G:T	56	RP11-57H14.3	0	ncRNA_intronic	0.572	7	5	15
10:114674444:A:G	rs78018638	10	114674444	A	G	0.01338	NA	0.64956	chr10:112914677:G:T	56	RP11-57H14.3	8573	intergenic	9.414	4	5	15
22:29306113:C:T	chr22:28910125:T:C	22	29306113	T	C	0.009185	8.33e-09	1	chr22:28910125:T:C	105	ZNRF3	0	intronic	3.543	7	5	5
22:29302883:C:G	chr22:28906895:C:G	22	29302883	C	G	0.01338	0.000260773	0.660445	chr22:28910125:T:C	105	ZNRF3	0	intronic	0.234	6	5	5
22:29313434:G:T	chr22:28917446:T:G	22	29313434	T	G	0.01338	0.000263824	0.660445	chr22:28910125:T:C	105	ZNRF3	0	UTR5	7.679	5	2	7
22:29341763:A:G	chr22:28945775:G:A	22	29341763	G	A	0.01378	0.000513991	0.641313	chr22:28910125:T:C	105	ZNRF3	0	intronic	0.593	6	5	15
TRAIT: dema_count_pdiff
uniqID	rsid	CHRhg19	POShg19	non_effect_allele	effect_allele	MAF	gwasP	r2	IndSigSNP	GenomicLocus	nearestGene	dist	func	CADD	RDB	minChrState	commonChrState
12:8070640:A:G	chr12:7918044:G:A	12	8070640	G	A	0.05132	1.78e-08	1	chr12:7918044:G:A	23	SLC2A3	1185	intergenic	1.694	2b	4	5
TRAIT: diff_count_pfemale
uniqID	rsid	CHRhg19	POShg19	non_effect_allele	effect_allele	MAF	gwasP	beta	r2	IndSigSNP	GenomicLocus	nearestGene	dist	func	CADD	RDB	minChrState	commonChrState
3:81739875:G:T	chr3:81690724:G:T	3	81739875	G	T	0.01498	4.47589e-09	0.5876	1	chr3:81690724:G:T	14	GBE1	0	intronic	0.074	6	4	15
3:81775482:C:T	chr3:81726331:T:C	3	81775482	T	C	0.01458	8.93097e-09	0.578168	0.972533	chr3:81690724:G:T	14	GBE1	0	intronic	13.27	NA	2	15
3:81699656:C:T	chr3:81650505:C:T	3	81699656	C	T	0.01478	1.80907e-08	0.557939	0.958973	chr3:81690724:G:T	14	GBE1	0	intronic	0.921	7	2	15
3:81649242:C:G	chr3:81600091:G:C	3	81649242	G	C	0.02236	7.96448e-07	0.488337	1	chr3:81600091:G:C	14	GBE1	0	intronic	0.476	6	4	15
3:81615394:C:G	chr3:81566243:C:G	3	81615394	C	G	0.01498	8.90106e-07	0.490996	0.816827	chr3:81690724:G:T	14	GBE1	0	intronic	1.237	6	4	15
3:82167860:C:T	chr3:82118709:T:C	3	82167860	T	C	0.01538	1.58246e-06	0.481916	1	chr3:82118709:T:C	14	RP11-260O18.1	0	ncRNA_intronic	2.35	7	9	15
3:82004260:A:G	chr3:81955109:A:G	3	82004260	A	G	0.01937	2.56655e-06	0.448781	1	chr3:81955109:A:G	14	RP11-260O18.1	31028	intergenic	6.376	6	5	15
3:81850114:C:T	chr3:81800963:C:T	3	81850114	C	T	0.009585	1.33435e-05	0.50165	0.606068	chr3:81690724:G:T	14	RP11-142L1.1	36206	intergenic	0.334	6	14	15
3:82196402:A:G	chr3:82147251:A:G	3	82196402	A	G	0.009784	2.81216e-05	0.489646	0.612687	chr3:82118709:T:C	14	RP11-260O18.1	0	ncRNA_intronic	4.662	5	9	15
3:81435233:C:T	chr3:81386082:C:T	3	81435233	C	T	0.01577	3.40711e-05	0.425081	0.63889	chr3:81690724:G:T	14	RP11-564P9.1	18060	intergenic	11.52	7	5	15
3:82092445:A:T	chr3:82043294:A:T	3	82092445	A	T	0.009784	3.44924e-05	0.479664	0.612687	chr3:82118709:T:C	14	RP11-260O18.1	0	ncRNA_intronic	9.941	5	5	15
3:82235270:C:CCTCATCTTT	chr3:82186119:CCTCATCTTT:C	3	82235270	CCTCATCTTT	C	0.01637	5.07346e-05	0.390331	0.871386	chr3:82118709:T:C	14	RP11-260O18.1	0	ncRNA_intronic	13.47	NA	5	15
3:82239136:C:T	chr3:82189985:C:T	3	82239136	C	T	0.01617	5.13105e-05	0.390001	0.858559	chr3:82118709:T:C	14	RP11-260O18.1	0	ncRNA_intronic	0.105	6	14	15
3:118027270:T:TA	chr3:118308423:TA:T	3	118027270	TA	T	0.01078	3.77562e-08	0.514251	1	chr3:118308423:TA:T	15	RP11-384F7.1	0	ncRNA_intronic	1.197	NA	9	15
3:118220143:A:G	chr3:118501296:G:A	3	118220143	G	A	0.01098	7.81568e-07	0.484163	1	chr3:118501296:G:A	15	RP11-384F7.1	0	ncRNA_intronic	4.32	4	2	15
3:118212632:A:G	chr3:118493785:A:G	3	118212632	A	G	0.009385	1.37518e-06	0.487096	0.785887	chr3:118501296:G:A	15	RP11-384F7.1	0	ncRNA_intronic	2.201	7	5	15
3:118003056:C:T	chr3:118284209:T:C	3	118003056	T	C	0.008586	3.20154e-06	0.460667	0.705609	chr3:118308423:TA:T	15	RP11-384F7.1	0	ncRNA_intronic	3.16	5	7	15
3:118462347:C:G	chr3:118743500:C:G	3	118462347	C	G	0.01098	0.00281649	0.281353	0.662531	chr3:118501296:G:A	15	IGSF11	157056	intergenic	1.127	7	4	15
5:79251677:G:T	chr5:79955854:G:T	5	79251677	G	T	0.005791	2.08391e-08	0.587489	1	chr5:79955854:G:T	22	RP11-168A11.1	0	ncRNA_intronic	1.264	5	5	15
5:79303814:A:C	chr5:80007991:A:C	5	79303814	A	C	0.004593	7.354e-05	0.457945	0.658099	chr5:79955854:G:T	22	THBS4	0	intergenic	4.539	7	5	15
5:79297067:A:G	chr5:80001244:G:A	5	79297067	G	A	0.004193	9.57618e-05	0.460088	0.653931	chr5:79955854:G:T	22	THBS4	0	intergenic	0.222	4	4	15
5:167492994:C:T	chr5:168065989:T:C	5	167492994	T	C	0.01158	1.58762e-08	0.580417	1	chr5:168065989:T:C	25	TENM2	0	intronic	0.821	5	4	15
TRAIT: diff_count_pmale
uniqID	rsid	CHRhg19	POShg19	non_effect_allele	effect_allele	MAF	gwasP	beta	r2	IndSigSNP	GenomicLocus	nearestGene	dist	func	CADD	RDB	minChrState	commonChrState
16:9122224:A:C	chr16:9028367:C:A	16	9122224	C	A	0.002995	2.91243e-08	0.784805	1	chr16:9028367:C:A	51	RP11-473I1.6	40186	intergenic	0.147	6	5	15
TRAIT: diff_count_pjoint
uniqID	rsid	CHRhg19	POShg19	non_effect_allele	effect_allele	MAF	gwasP	r2	IndSigSNP	GenomicLocus	nearestGene	dist	func	CADD	RDB	minChrState	commonChrState
1:88730619:C:CA	chr1:88264936:C:CA	1	88730619	C	CA	0.4393	1.47619e-08	1	chr1:88264936:C:CA	4	CTA-21C21.1	48216	intergenic	1.14	NA	14	15
1:88724815:G:T	chr1:88259132:T:G	1	88724815	T	G	0.4373	3.45823e-08	0.982114	chr1:88264936:C:CA	4	CTA-21C21.1	54020	intergenic	9.203	7	9	15
1:88733297:C:G	chr1:88267614:C:G	1	88733297	C	G	0.4407	4.08029e-08	0.94577	chr1:88264936:C:CA	4	CTA-21C21.1	45538	intergenic	0.833	6	5	15
1:88702815:A:C	chr1:88237132:C:A	1	88702815	C	A	0.4211	2.05267e-07	0.871049	chr1:88264936:C:CA	4	CTA-21C21.1	76020	intergenic	1.507	5	2	15
1:88712462:A:G	chr1:88246779:G:A	1	88712462	G	A	0.4004	2.76422e-07	0.81883	chr1:88264936:C:CA	4	CTA-21C21.1	66373	intergenic	1.009	7	9	15
1:88779226:A:G	chr1:88313543:A:G	1	88779226	A	G	0.4876	3.47394e-07	0.704448	chr1:88264936:C:CA	4	CTA-21C21.1	240	downstream	4.579	6	5	15
1:88778354:G:T	chr1:88312671:T:G	1	88778354	T	G	0.487	3.48409e-07	0.705475	chr1:88264936:C:CA	4	CTA-21C21.1	481	upstream	1.152	6	5	15
1:88766849:G:T	chr1:88301166:T:G	1	88766849	T	G	0.4866	3.48774e-07	0.704379	chr1:88264936:C:CA	4	CTA-21C21.1	11986	intergenic	10.11	7	5	15
1:88782165:A:G	chr1:88316482:G:A	1	88782165	G	A	0.4868	3.51611e-07	0.70392	chr1:88264936:C:CA	4	CTA-21C21.1	3179	intergenic	15.8	7	5	15
1:88773195:A:G	chr1:88307512:A:G	1	88773195	A	G	0.487	3.54233e-07	0.705475	chr1:88264936:C:CA	4	CTA-21C21.1	5640	intergenic	0.548	7	9	15
1:88744061:C:T	chr1:88278378:T:C	1	88744061	T	C	0.4884	3.68196e-07	0.716499	chr1:88264936:C:CA	4	CTA-21C21.1	34774	intergenic	4.697	7	14	15
1:88758379:C:G	chr1:88292696:G:C	1	88758379	G	C	0.4884	4.04653e-07	0.709682	chr1:88264936:C:CA	4	CTA-21C21.1	20456	intergenic	2.489	7	5	15
1:88767199:A:G	chr1:88301516:A:G	1	88767199	A	G	0.4882	4.14126e-07	0.70913	chr1:88264936:C:CA	4	CTA-21C21.1	11636	intergenic	15.04	7	5	15
1:88768990:C:G	chr1:88303307:C:G	1	88768990	C	G	0.4872	4.24948e-07	0.707034	chr1:88264936:C:CA	4	CTA-21C21.1	9845	intergenic	17.22	4	7	15
1:88776278:A:T	chr1:88310595:T:A	1	88776278	T	A	0.4932	7.36662e-07	0.677956	chr1:88264936:C:CA	4	CTA-21C21.1	2557	intergenic	2.715	7	9	15
1:88773884:A:G	chr1:88308201:G:A	1	88773884	G	A	0.4932	7.58071e-07	0.679164	chr1:88264936:C:CA	4	CTA-21C21.1	4951	intergenic	18.61	NA	8	15
1:88773688:A:AT	chr1:88308005:A:AT	1	88773688	A	AT	0.4944	7.65126e-07	0.674634	chr1:88264936:C:CA	4	CTA-21C21.1	5147	intergenic	19.92	NA	8	15
1:88777792:C:G	chr1:88312109:C:G	1	88777792	C	G	0.4932	7.8091e-07	0.679164	chr1:88264936:C:CA	4	CTA-21C21.1	1043	intergenic	2.867	4	5	15
1:88772514:C:T	chr1:88306831:T:C	1	88772514	T	C	0.4932	7.8514e-07	0.679164	chr1:88264936:C:CA	4	CTA-21C21.1	6321	intergenic	1.848	NA	9	15
1:88777822:C:T	chr1:88312139:T:C	1	88777822	T	C	0.4982	8.4412e-07	0.664984	chr1:88264936:C:CA	4	CTA-21C21.1	1013	intergenic	3.095	2b	5	15
1:88775532:C:T	chr1:88309849:C:T	1	88775532	C	T	0.4932	9.48265e-07	0.679164	chr1:88264936:C:CA	4	CTA-21C21.1	3303	intergenic	1.24	7	9	15
1:88758147:A:G	chr1:88292464:G:A	1	88758147	G	A	0.4934	9.60968e-07	0.679725	chr1:88264936:C:CA	4	CTA-21C21.1	20688	intergenic	2.212	5	5	15
1:88773733:C:T	chr1:88308050:T:C	1	88773733	T	C	0.4946	9.67445e-07	0.683383	chr1:88264936:C:CA	4	CTA-21C21.1	5102	intergenic	21.4	NA	8	15
1:88779625:C:T	chr1:88313942:C:T	1	88779625	C	T	0.4934	9.70614e-07	0.678284	chr1:88264936:C:CA	4	CTA-21C21.1	639	downstream	0.982	NA	5	15
1:88673596:C:T	chr1:88207913:C:T	1	88673596	C	T	0.379	9.86965e-07	0.632431	chr1:88264936:C:CA	4	CTA-21C21.1	105239	intergenic	1.171	7	14	15
1:88773432:C:T	chr1:88307749:C:T	1	88773432	C	T	0.4946	9.88735e-07	0.683383	chr1:88264936:C:CA	4	CTA-21C21.1	5403	intergenic	6.839	NA	9	15
1:88747532:C:T	chr1:88281849:T:C	1	88747532	T	C	0.4946	1.11565e-06	0.684825	chr1:88264936:C:CA	4	CTA-21C21.1	31303	intergenic	7.141	7	14	15
1:88672519:C:CTT	chr1:88206836:CTT:C	1	88672519	CTT	C	0.3722	1.1538e-06	0.626737	chr1:88264936:C:CA	4	CTA-21C21.1	106316	intergenic	4.322	NA	14	15
1:88691939:A:C	chr1:88226256:C:A	1	88691939	C	A	0.4149	1.16129e-06	0.829313	chr1:88264936:C:CA	4	CTA-21C21.1	86896	intergenic	2.031	6	5	15
1:88670316:A:G	chr1:88204633:G:A	1	88670316	G	A	0.3722	1.17127e-06	0.626737	chr1:88264936:C:CA	4	CTA-21C21.1	108519	intergenic	13.2	7	14	15
1:88755542:G:GA	chr1:88289859:GA:G	1	88755542	GA	G	0.4932	1.26263e-06	0.67531	chr1:88264936:C:CA	4	CTA-21C21.1	23293	intergenic	9.41	NA	5	15
1:88668577:C:T	chr1:88202894:T:C	1	88668577	T	C	0.3782	1.90452e-06	0.638266	chr1:88264936:C:CA	4	CTA-21C21.1	110258	intergenic	1.869	7	7	15
1:88699395:A:G	chr1:88233712:G:A	1	88699395	G	A	0.4153	1.97753e-06	0.832871	chr1:88264936:C:CA	4	CTA-21C21.1	79440	intergenic	2.099	6	5	15
1:88795258:C:G	chr1:88329575:C:G	1	88795258	C	G	0.4611	2.073e-06	0.657384	chr1:88355833:A:G	4	CTA-21C21.1	16272	intergenic	1.351	5	5	15
1:88784643:A:G	chr1:88318960:G:A	1	88784643	G	A	0.4597	2.23537e-06	0.643867	chr1:88355833:A:G	4	CTA-21C21.1	5657	intergenic	1.797	5	2	15
1:88669200:A:C	chr1:88203517:C:A	1	88669200	C	A	0.3688	2.35366e-06	0.635157	chr1:88264936:C:CA	4	CTA-21C21.1	109635	intergenic	2.963	5	14	15
1:88757340:A:AAAGG	chr1:88291657:AAAGG:A	1	88757340	AAAGG	A	0.4898	2.43215e-06	0.670503	chr1:88264936:C:CA	4	CTA-21C21.1	21495	intergenic	2.778	NA	5	15
1:88821516:A:G	chr1:88355833:A:G	1	88821516	A	G	0.4044	2.86271e-06	1	chr1:88355833:A:G	4	CTA-21C21.1	42530	intergenic	17.34	5	5	15
1:88678438:G:T	chr1:88212755:G:T	1	88678438	G	T	0.3692	2.95693e-06	0.639974	chr1:88264936:C:CA	4	CTA-21C21.1	100397	intergenic	0.421	6	5	15
1:88745526:A:T	chr1:88279843:A:T	1	88745526	A	T	0.481	3.68904e-06	0.695208	chr1:88264936:C:CA	4	CTA-21C21.1	33309	intergenic	3.747	7	9	15
1:88828592:A:G	chr1:88362909:G:A	1	88828592	G	A	0.4069	4.01811e-06	0.913695	chr1:88355833:A:G	4	CTA-21C21.1	49606	intergenic	0.463	7	15	15
1:88710048:C:T	chr1:88244365:T:C	1	88710048	T	C	0.4633	4.03051e-06	0.747804	chr1:88264936:C:CA	4	CTA-21C21.1	68787	intergenic	9.285	7	9	15
1:88747266:C:G	chr1:88281583:C:G	1	88747266	C	G	0.4918	4.41354e-06	0.676228	chr1:88264936:C:CA	4	CTA-21C21.1	31569	intergenic	1.333	7	14	15
1:88768519:A:C	chr1:88302836:C:A	1	88768519	C	A	0.4834	4.84362e-06	0.625687	chr1:88264936:C:CA	4	CTA-21C21.1	10316	intergenic	18.4	7	5	15
1:88759841:C:T	chr1:88294158:T:C	1	88759841	T	C	0.4834	5.76978e-06	0.624547	chr1:88264936:C:CA	4	CTA-21C21.1	18994	intergenic	2.065	5	5	15
1:88684629:C:G	chr1:88218946:G:C	1	88684629	G	C	0.3736	5.84535e-06	0.653117	chr1:88264936:C:CA	4	CTA-21C21.1	94206	intergenic	0.972	7	5	15
1:88798269:A:C	chr1:88332586:A:C	1	88798269	A	C	0.3383	6.17455e-06	0.733671	chr1:88355833:A:G	4	CTA-21C21.1	19283	intergenic	8.612	7	2	15
1:88701526:C:T	chr1:88235843:T:C	1	88701526	T	C	0.4239	6.56253e-06	0.838937	chr1:88264936:C:CA	4	CTA-21C21.1	77309	intergenic	2.327	6	5	15
1:88702904:G:GCTCC	chr1:88237221:GCTCC:G	1	88702904	GCTCC	G	0.4539	8.31396e-06	0.766266	chr1:88264936:C:CA	4	CTA-21C21.1	75931	intergenic	15.73	NA	2	15
1:88821149:A:G	chr1:88355466:A:G	1	88821149	A	G	0.48	9.48429e-06	0.656045	chr1:88355833:A:G	4	CTA-21C21.1	42163	intergenic	7.634	6	5	15
1:88795879:A:G	chr1:88330196:G:A	1	88795879	G	A	0.3393	9.51465e-06	0.725467	chr1:88355833:A:G	4	CTA-21C21.1	16893	intergenic	2.143	NA	5	15
1:88828640:A:C	chr1:88362957:A:C	1	88828640	A	C	0.487	1.32518e-05	0.61527	chr1:88355833:A:G	4	CTA-21C21.1	49654	intergenic	1.51	6	15	15
1:88791432:A:G	chr1:88325749:G:A	1	88791432	G	A	0.3409	1.34209e-05	0.721289	chr1:88355833:A:G	4	CTA-21C21.1	12446	intergenic	9.639	5	5	15
1:88827000:A:G	chr1:88361317:G:A	1	88827000	G	A	0.4868	1.35209e-05	0.61582	chr1:88355833:A:G	4	CTA-21C21.1	48014	intergenic	0.249	7	15	15
1:88791820:C:G	chr1:88326137:G:C	1	88791820	G	C	0.3411	1.35989e-05	0.721965	chr1:88355833:A:G	4	CTA-21C21.1	12834	intergenic	5.777	5	5	15
1:88779535:C:T	chr1:88313852:T:C	1	88779535	T	C	0.4563	1.38396e-05	0.63015	chr1:88264936:C:CA	4	CTA-21C21.1	549	downstream	1.68	7	5	15
1:88786437:A:G	chr1:88320754:A:G	1	88786437	A	G	0.3409	1.78815e-05	0.7227	chr1:88355833:A:G	4	CTA-21C21.1	7451	intergenic	10.48	NA	2	15
1:88792183:A:G	chr1:88326500:A:G	1	88792183	A	G	0.3389	1.81794e-05	0.716402	chr1:88355833:A:G	4	CTA-21C21.1	13197	intergenic	14.72	6	5	15
1:88715934:C:G	chr1:88250251:G:C	1	88715934	G	C	0.4872	1.98487e-05	0.743334	chr1:88264936:C:CA	4	CTA-21C21.1	62901	intergenic	1.275	7	15	15
1:88818498:A:T	chr1:88352815:T:A	1	88818498	T	A	0.4866	1.99348e-05	0.683727	chr1:88355833:A:G	4	CTA-21C21.1	39512	intergenic	2.323	7	5	15
1:88811879:G:T	chr1:88346196:G:T	1	88811879	G	T	0.4854	1.99409e-05	0.677896	chr1:88355833:A:G	4	CTA-21C21.1	32893	intergenic	2.214	7	15	15
1:88804337:A:AATTT	chr1:88338654:AATTT:A	1	88804337	AATTT	A	0.3956	2.02804e-05	0.947664	chr1:88355833:A:G	4	CTA-21C21.1	25351	intergenic	12.78	NA	14	15
1:88785224:A:G	chr1:88319541:A:G	1	88785224	A	G	0.3387	2.03159e-05	0.715354	chr1:88355833:A:G	4	CTA-21C21.1	6238	intergenic	1.443	7	5	15
1:88808290:A:T	chr1:88342607:A:T	1	88808290	A	T	0.489	2.12935e-05	0.67294	chr1:88355833:A:G	4	CTA-21C21.1	29304	intergenic	3.185	7	15	15
1:88784828:A:G	chr1:88319145:G:A	1	88784828	G	A	0.3385	2.17042e-05	0.714869	chr1:88355833:A:G	4	CTA-21C21.1	5842	intergenic	2.258	NA	5	15
1:88700825:A:G	chr1:88235142:G:A	1	88700825	G	A	0.4207	2.74749e-05	0.813113	chr1:88264936:C:CA	4	CTA-21C21.1	78010	intergenic	5.164	6	5	15
1:88797433:A:AG	chr1:88331750:AG:A	1	88797433	AG	A	0.3486	3.52609e-05	0.742495	chr1:88355833:A:G	4	CTA-21C21.1	18447	intergenic	7.202	NA	5	15
1:88790960:C:T	chr1:88325277:T:C	1	88790960	T	C	0.3472	4.36461e-05	0.739554	chr1:88355833:A:G	4	CTA-21C21.1	11974	intergenic	10.24	6	5	15
1:88790681:C:T	chr1:88324998:C:T	1	88790681	C	T	0.347	4.36858e-05	0.74171	chr1:88355833:A:G	4	CTA-21C21.1	11695	intergenic	18.59	7	5	15
1:88826343:G:T	chr1:88360660:G:T	1	88826343	G	T	0.4938	4.48637e-05	0.648484	chr1:88355833:A:G	4	CTA-21C21.1	47357	intergenic	0.439	7	14	15
1:88786051:C:T	chr1:88320368:C:T	1	88786051	C	T	0.347	5.71052e-05	0.74171	chr1:88355833:A:G	4	CTA-21C21.1	7065	intergenic	7.722	7	2	15
1:88748147:A:G	chr1:88282464:G:A	1	88748147	G	A	0.4459	8.3357e-05	0.605165	chr1:88264936:C:CA	4	CTA-21C21.1	30688	intergenic	0.984	NA	14	15
1:88701323:A:G	chr1:88235640:G:A	1	88701323	G	A	0.4531	0.000333137	0.714701	chr1:88264936:C:CA	4	CTA-21C21.1	77512	intergenic	2.949	7	5	15
1:88844914:C:T	chr1:88379231:T:C	1	88844914	T	C	0.4409	0.000518452	0.633563	chr1:88355833:A:G	4	CTA-21C21.1	65928	intergenic	4.272	NA	5	15
1:88843414:A:T	chr1:88377731:A:T	1	88843414	A	T	0.4407	0.000599654	0.634207	chr1:88355833:A:G	4	CTA-21C21.1	64428	intergenic	16.39	7	5	15
1:88843632:C:T	chr1:88377949:T:C	1	88843632	T	C	0.4409	0.000627308	0.633563	chr1:88355833:A:G	4	CTA-21C21.1	64646	intergenic	1.794	6	5	15
1:88843951:A:G	chr1:88378268:A:G	1	88843951	A	G	0.4407	0.000629997	0.632669	chr1:88355833:A:G	4	CTA-21C21.1	64965	intergenic	5.826	1f	5	15
1:88840794:G:T	chr1:88375111:T:G	1	88840794	T	G	0.4405	0.000675036	0.633313	chr1:88355833:A:G	4	CTA-21C21.1	61808	intergenic	4.109	6	5	15
1:88840120:A:G	chr1:88374437:A:G	1	88840120	A	G	0.4405	0.00067537	0.633313	chr1:88355833:A:G	4	CTA-21C21.1	61134	intergenic	3.598	6	5	15
1:88844697:C:T	chr1:88379014:C:T	1	88844697	C	T	0.4471	0.00167478	0.658536	chr1:88355833:A:G	4	CTA-21C21.1	65711	intergenic	0.458	6	5	15
1:88848338:A:C	chr1:88382655:C:A	1	88848338	C	A	0.4473	0.00182557	0.656622	chr1:88355833:A:G	4	CTA-21C21.1	69352	intergenic	1.537	5	14	15
1:88844497:C:T	chr1:88378814:C:T	1	88844497	C	T	0.4461	0.00184481	0.655069	chr1:88355833:A:G	4	CTA-21C21.1	65511	intergenic	4.077	5	5	15
1:88846367:A:T	chr1:88380684:T:A	1	88846367	T	A	0.4471	0.00187744	0.65571	chr1:88355833:A:G	4	CTA-21C21.1	67381	intergenic	11.17	6	5	15
1:88851098:A:G	chr1:88385415:G:A	1	88851098	G	A	0.4467	0.00199295	0.657527	chr1:88355833:A:G	4	CTA-21C21.1	72112	intergenic	8.522	6	9	15
1:88694238:A:ATCTC	rs10646633	1	88694238	A	ATCTC	0.4513	NA	0.725892	chr1:88264936:C:CA	4	CTA-21C21.1	84597	intergenic	3.343	NA	5	15
1:88769047:T:TA	rs35261005	1	88769047	TA	T	0.4904	NA	0.703987	chr1:88264936:C:CA	4	CTA-21C21.1	9788	intergenic	1.501	NA	7	15
1:88778732:C:T	rs61767177	1	88778732	T	C	0.4942	NA	0.638536	chr1:88264936:C:CA	4	CTA-21C21.1	103	upstream	0.427	7	5	15
1:88784863:C:CT	rs11324012	1	88784863	C	CT	0.3401	NA	0.692009	chr1:88355833:A:G	4	CTA-21C21.1	5877	intergenic	0.642	NA	5	15
1:88795970:C:CT	rs11417364	1	88795970	CT	C	0.3291	NA	0.702636	chr1:88355833:A:G	4	CTA-21C21.1	16984	intergenic	10.65	NA	5	15
1:88846945:T:TA	rs11403412	1	88846945	TA	T	0.4409	NA	0.62981	chr1:88355833:A:G	4	CTA-21C21.1	67959	intergenic	4.141	NA	7	15
3:81739875:G:T	chr3:81690724:G:T	3	81739875	G	T	0.01498	2.05744e-08	1	chr3:81690724:G:T	11	GBE1	0	intronic	0.074	6	4	15
3:81775482:C:T	chr3:81726331:T:C	3	81775482	T	C	0.01458	4.53566e-08	0.972533	chr3:81690724:G:T	11	GBE1	0	intronic	13.27	NA	2	15
3:81699656:C:T	chr3:81650505:C:T	3	81699656	C	T	0.01478	1.02603e-07	0.958973	chr3:81690724:G:T	11	GBE1	0	intronic	0.921	7	2	15
3:82167860:C:T	chr3:82118709:T:C	3	82167860	T	C	0.01538	3.24868e-06	1	chr3:82118709:T:C	11	RP11-260O18.1	0	ncRNA_intronic	2.35	7	9	15
3:81649242:C:G	chr3:81600091:G:C	3	81649242	G	C	0.02236	3.30066e-06	1	chr3:81600091:G:C	11	GBE1	0	intronic	0.476	6	4	15
3:81615394:C:G	chr3:81566243:C:G	3	81615394	C	G	0.01498	4.96132e-06	0.816827	chr3:81690724:G:T	11	GBE1	0	intronic	1.237	6	4	15
3:81850114:C:T	chr3:81800963:C:T	3	81850114	C	T	0.009585	4.17498e-05	0.606068	chr3:81690724:G:T	11	RP11-142L1.1	36206	intergenic	0.334	6	14	15
3:82235270:C:CCTCATCTTT	chr3:82186119:CCTCATCTTT:C	3	82235270	CCTCATCTTT	C	0.01637	4.27703e-05	0.871386	chr3:82118709:T:C	11	RP11-260O18.1	0	ncRNA_intronic	13.47	NA	5	15
3:82239136:C:T	chr3:82189985:C:T	3	82239136	C	T	0.01617	4.43248e-05	0.858559	chr3:82118709:T:C	11	RP11-260O18.1	0	ncRNA_intronic	0.105	6	14	15
3:82196402:A:G	chr3:82147251:A:G	3	82196402	A	G	0.009784	5.24313e-05	0.612687	chr3:82118709:T:C	11	RP11-260O18.1	0	ncRNA_intronic	4.662	5	9	15
3:82092445:A:T	chr3:82043294:A:T	3	82092445	A	T	0.009784	8.72871e-05	0.612687	chr3:82118709:T:C	11	RP11-260O18.1	0	ncRNA_intronic	9.941	5	5	15
3:81435233:C:T	chr3:81386082:C:T	3	81435233	C	T	0.01577	0.000155224	0.63889	chr3:81690724:G:T	11	RP11-564P9.1	18060	intergenic	11.52	7	5	15
5:24502749:A:G	chr5:24502640:A:G	5	24502749	A	G	0.3878	7.94262e-09	1	chr5:24502640:A:G	20	CDH10	0	intronic	12.28	3a	5	15
5:24503075:A:T	chr5:24502966:A:T	5	24503075	A	T	0.4383	9.16614e-09	0.79748	chr5:24502640:A:G	20	CDH10	0	intronic	3.149	6	5	15
5:24504324:C:G	chr5:24504215:C:G	5	24504324	C	G	0.4175	3.86963e-06	0.733206	chr5:24502640:A:G	20	CDH10	0	intronic	2.91	6	5	15
5:24504423:A:G	chr5:24504314:G:A	5	24504423	G	A	0.4177	3.96665e-06	0.732577	chr5:24502640:A:G	20	CDH10	0	intronic	2.677	7	5	15
5:24523470:C:T	chr5:24523361:T:C	5	24523470	T	C	0.2983	5.36136e-06	0.651908	chr5:24502640:A:G	20	CDH10	0	intronic	0.881	7	5	15
5:24527403:A:T	chr5:24527294:T:A	5	24527403	T	A	0.2987	6.3528e-06	0.650499	chr5:24502640:A:G	20	CDH10	0	intronic	2.039	6	5	15
5:24542886:C:T	chr5:24542777:C:T	5	24542886	C	T	0.3634	7.10347e-06	0.871731	chr5:24502640:A:G	20	CDH10	0	intronic	1.337	6	5	15
5:24541668:A:G	chr5:24541559:G:A	5	24541668	G	A	0.3636	7.24121e-06	0.872328	chr5:24502640:A:G	20	CDH10	0	intronic	4.643	3a	5	15
5:24510242:C:T	chr5:24510133:T:C	5	24510242	T	C	0.3632	7.63745e-06	0.879208	chr5:24502640:A:G	20	CDH10	0	intronic	4.164	NA	5	15
5:24503699:A:G	chr5:24503590:G:A	5	24503699	G	A	0.362	7.79977e-06	0.886611	chr5:24502640:A:G	20	CDH10	0	intronic	0.192	7	5	15
5:24530607:A:G	chr5:24530498:G:A	5	24530607	G	A	0.3638	7.96571e-06	0.875799	chr5:24502640:A:G	20	CDH10	0	intronic	0.8	6	5	15
5:24532490:C:T	chr5:24532381:C:T	5	24532490	C	T	0.3634	8.0847e-06	0.877146	chr5:24502640:A:G	20	CDH10	0	intronic	0.068	NA	5	15
5:24508566:C:CTT	chr5:24508457:CTT:C	5	24508566	CTT	C	0.3624	8.11103e-06	0.883537	chr5:24502640:A:G	20	CDH10	0	intronic	3.764	NA	4	15
5:24504144:C:T	chr5:24504035:T:C	5	24504144	T	C	0.3692	8.29184e-06	0.912057	chr5:24502640:A:G	20	CDH10	0	intronic	5.636	7	5	15
5:24508780:A:G	chr5:24508671:A:G	5	24508780	A	G	0.3624	8.40319e-06	0.883537	chr5:24502640:A:G	20	CDH10	0	intronic	2.152	7	4	15
5:24502421:G:T	chr5:24502312:G:T	5	24502421	G	T	0.3468	8.83256e-06	0.846373	chr5:24502640:A:G	20	CDH10	0	intronic	4.375	NA	5	15
5:24545953:C:T	chr5:24545844:T:C	5	24545953	T	C	0.3636	9.50552e-06	0.872328	chr5:24502640:A:G	20	CDH10	0	intronic	0.389	7	5	15
5:24562930:A:T	chr5:24562821:T:A	5	24562930	T	A	0.3742	1.899e-05	0.824389	chr5:24502640:A:G	20	CDH10:RP11-116O11.1	00:00:00	ncRNA_intronic	0.025	5	5	15
5:24550745:C:T	chr5:24550636:T:C	5	24550745	T	C	0.3638	1.90172e-05	0.870168	chr5:24502640:A:G	20	CDH10	0	intronic	7.745	6	5	15
5:24562988:C:G	chr5:24562879:C:G	5	24562988	C	G	0.3744	2.30531e-05	0.826326	chr5:24502640:A:G	20	CDH10:RP11-116O11.1	00:00:00	ncRNA_intronic	0.378	5	5	15
5:24558326:A:G	chr5:24558217:G:A	5	24558326	G	A	0.3734	2.57775e-05	0.834735	chr5:24502640:A:G	20	CDH10:RP11-116O11.1	00:00:00	ncRNA_intronic	3.898	6	5	15
5:24562793:A:G	chr5:24562684:G:A	5	24562793	G	A	0.3724	2.63291e-05	0.831456	chr5:24502640:A:G	20	CDH10:RP11-116O11.1	00:00:00	ncRNA_intronic	0.146	5	5	15
5:24557639:A:G	chr5:24557530:A:G	5	24557639	A	G	0.3732	2.78374e-05	0.834269	chr5:24502640:A:G	20	CDH10:RP11-116O11.1	00:00:00	ncRNA_intronic	12.53	6	1	15
5:24563328:G:T	chr5:24563219:T:G	5	24563328	T	G	0.3724	3.50256e-05	0.832942	chr5:24502640:A:G	20	CDH10:RP11-116O11.1	00:00:00	ncRNA_intronic	1.339	7	5	15
5:24563745:C:G	chr5:24563636:G:C	5	24563745	G	C	0.3706	5.75229e-05	0.823361	chr5:24502640:A:G	20	CDH10:RP11-116O11.1	00:00:00	ncRNA_intronic	1.665	7	5	15
5:24564855:A:T	chr5:24564746:A:T	5	24564855	A	T	0.3682	0.000109123	0.761261	chr5:24502640:A:G	20	CDH10:RP11-116O11.1	00:00:00	ncRNA_intronic	5.13	6	5	15
5:24513992:C:T	chr5:24513883:T:C	5	24513992	T	C	0.4954	0.000122034	0.611386	chr5:24502640:A:G	20	CDH10	0	intronic	3.308	6	5	15
5:24516011:G:GT	chr5:24515902:GT:G	5	24516011	GT	G	0.4956	0.000122619	0.60613	chr5:24502640:A:G	20	CDH10	0	intronic	0.96	NA	5	15
5:24518683:A:C	chr5:24518574:A:C	5	24518683	A	C	0.4956	0.000129061	0.612132	chr5:24502640:A:G	20	CDH10	0	intronic	0.272	7	5	15
5:24556011:G:T	chr5:24555902:G:T	5	24556011	G	T	0.3834	0.000133956	0.786419	chr5:24502640:A:G	20	CDH10:RP11-116O11.1	00:00:00	ncRNA_intronic	1.455	5	5	15
5:24516585:A:AT	chr5:24516476:AT:A	5	24516585	AT	A	0.4942	0.000136841	0.605991	chr5:24502640:A:G	20	CDH10	0	intronic	8.487	NA	5	15
5:24513974:C:T	chr5:24513865:C:T	5	24513974	C	T	0.4954	0.000137883	0.611386	chr5:24502640:A:G	20	CDH10	0	intronic	0.679	7	5	15
5:24513007:A:G	chr5:24512898:A:G	5	24513007	A	G	0.4956	0.000138204	0.612132	chr5:24502640:A:G	20	CDH10	0	intronic	2.149	NA	5	15
5:24513278:C:G	chr5:24513169:C:G	5	24513278	C	G	0.4956	0.000138263	0.612132	chr5:24502640:A:G	20	CDH10	0	intronic	0.184	6	5	15
5:24513008:G:GTCACT	chr5:24512899:GTCACT:G	5	24513008	GTCACT	G	0.4958	0.000138356	0.610705	chr5:24502640:A:G	20	CDH10	0	intronic	5.149	NA	5	15
5:24514035:C:T	chr5:24513926:C:T	5	24514035	C	T	0.4954	0.000138576	0.611386	chr5:24502640:A:G	20	CDH10	0	intronic	2.845	6	5	15
5:24513933:A:G	chr5:24513824:G:A	5	24513933	G	A	0.4954	0.00013858	0.611386	chr5:24502640:A:G	20	CDH10	0	intronic	0.942	7	5	15
5:24513650:A:G	chr5:24513541:G:A	5	24513650	G	A	0.4954	0.000138906	0.611386	chr5:24502640:A:G	20	CDH10	0	intronic	4.003	6	5	15
5:24514672:C:T	chr5:24514563:C:T	5	24514672	C	T	0.4954	0.000139412	0.611386	chr5:24502640:A:G	20	CDH10	0	intronic	0.176	7	5	15
5:24513520:A:G	chr5:24513411:A:G	5	24513520	A	G	0.4956	0.000139626	0.610926	chr5:24502640:A:G	20	CDH10	0	intronic	0.32	6	5	15
5:24515831:A:G	chr5:24515722:G:A	5	24515831	G	A	0.4954	0.000140476	0.611386	chr5:24502640:A:G	20	CDH10	0	intronic	3.239	7	5	15
5:24515556:C:T	chr5:24515447:T:C	5	24515556	T	C	0.4954	0.000140506	0.611386	chr5:24502640:A:G	20	CDH10	0	intronic	4.809	7	5	15
5:24518684:A:G	chr5:24518575:G:A	5	24518684	G	A	0.4956	0.000140582	0.612132	chr5:24502640:A:G	20	CDH10	0	intronic	0.001	6	5	15
5:24514976:A:G	chr5:24514867:G:A	5	24514976	G	A	0.4954	0.000140683	0.611386	chr5:24502640:A:G	20	CDH10	0	intronic	0.019	7	5	15
5:24516138:A:G	chr5:24516029:A:G	5	24516138	A	G	0.4956	0.000140855	0.612132	chr5:24502640:A:G	20	CDH10	0	intronic	4.982	6	5	15
5:24518074:A:G	chr5:24517965:G:A	5	24518074	G	A	0.4956	0.000141102	0.612132	chr5:24502640:A:G	20	CDH10	0	intronic	3.188	5	5	15
5:24515903:A:T	chr5:24515794:T:A	5	24515903	T	A	0.4954	0.00014123	0.611386	chr5:24502640:A:G	20	CDH10	0	intronic	3.602	6	5	15
5:24516004:A:C	chr5:24515895:C:A	5	24516004	C	A	0.4954	0.000141515	0.607301	chr5:24502640:A:G	20	CDH10	0	intronic	0.392	5	5	15
5:24516259:A:G	chr5:24516150:G:A	5	24516259	G	A	0.496	0.00014182	0.611451	chr5:24502640:A:G	20	CDH10	0	intronic	4.092	7	5	15
5:24517542:A:C	chr5:24517433:A:C	5	24517542	A	C	0.496	0.000142127	0.611689	chr5:24502640:A:G	20	CDH10	0	intronic	0.296	7	5	15
5:24517598:A:C	chr5:24517489:C:A	5	24517598	C	A	0.4956	0.000142225	0.612132	chr5:24502640:A:G	20	CDH10	0	intronic	1.821	7	5	15
5:24518047:A:G	chr5:24517938:A:G	5	24518047	A	G	0.4956	0.000142228	0.612132	chr5:24502640:A:G	20	CDH10	0	intronic	5.461	5	5	15
5:24512633:C:CT	chr5:24512524:CT:C	5	24512633	CT	C	0.4956	0.000142926	0.612132	chr5:24502640:A:G	20	CDH10	0	intronic	2.462	NA	5	15
5:24517782:A:C	chr5:24517673:A:C	5	24517782	A	C	0.4956	0.00014383	0.612132	chr5:24502640:A:G	20	CDH10	0	intronic	2.298	5	5	15
5:24516034:C:T	chr5:24515925:C:T	5	24516034	C	T	0.4964	0.000143964	0.609086	chr5:24502640:A:G	20	CDH10	0	intronic	2.612	5	5	15
5:24519755:C:T	chr5:24519646:C:T	5	24519755	C	T	0.4968	0.000144693	0.608414	chr5:24502640:A:G	20	CDH10	0	intronic	4.593	6	5	15
5:24518757:C:T	chr5:24518648:C:T	5	24518757	C	T	0.4958	0.000145375	0.611672	chr5:24502640:A:G	20	CDH10	0	intronic	1.408	6	5	15
5:24515555:A:G	chr5:24515446:G:A	5	24515555	G	A	0.4954	0.000146494	0.611386	chr5:24502640:A:G	20	CDH10	0	intronic	4.842	7	5	15
5:24519326:C:G	chr5:24519217:C:G	5	24519326	C	G	0.4968	0.000147704	0.608414	chr5:24502640:A:G	20	CDH10	0	intronic	2.156	7	5	15
5:24517036:C:G	chr5:24516927:C:G	5	24517036	C	G	0.496	0.00014974	0.611213	chr5:24502640:A:G	20	CDH10	0	intronic	0.376	7	5	15
5:24514987:G:GAT	chr5:24514878:GAT:G	5	24514987	GAT	G	0.4954	0.000153601	0.611386	chr5:24502640:A:G	20	CDH10	0	intronic	2.294	NA	5	15
5:24518530:A:G	chr5:24518421:G:A	5	24518530	G	A	0.4956	0.000159921	0.612132	chr5:24502640:A:G	20	CDH10	0	intronic	1.28	5	5	15
5:24520388:C:T	chr5:24520279:T:C	5	24520388	T	C	0.4858	0.00024434	0.619562	chr5:24502640:A:G	20	CDH10	0	intronic	1.123	7	5	15
5:24576187:C:T	chr5:24576078:T:C	5	24576187	T	C	0.3642	0.000383469	0.602258	chr5:24502640:A:G	20	CDH10:RP11-116O11.1	00:00:00	ncRNA_intronic	1.569	6	9	15
5:24575056:C:T	chr5:24574947:C:T	5	24575056	C	T	0.3636	0.000393908	0.601491	chr5:24502640:A:G	20	CDH10:RP11-116O11.1	00:00:00	ncRNA_intronic	0.73	7	9	15
5:24577359:C:T	chr5:24577250:C:T	5	24577359	C	T	0.3636	0.000450524	0.601491	chr5:24502640:A:G	20	CDH10:RP11-116O11.1	00:00:00	ncRNA_intronic	0.063	4	5	15
5:24573000:A:T	chr5:24572891:T:A	5	24573000	T	A	0.3646	0.000452238	0.605192	chr5:24502640:A:G	20	CDH10:RP11-116O11.1	00:00:00	ncRNA_intronic	4.37	7	9	15
5:24570245:C:T	chr5:24570136:C:T	5	24570245	C	T	0.3574	0.000612117	0.626211	chr5:24502640:A:G	20	CDH10:RP11-116O11.1	00:00:00	ncRNA_intronic	4.18	7	5	15
5:24568792:A:G	chr5:24568683:A:G	5	24568792	A	G	0.3576	0.00062096	0.624582	chr5:24502640:A:G	20	CDH10:RP11-116O11.1	00:00:00	ncRNA_intronic	0.373	6	5	15
5:24566120:G:T	chr5:24566011:T:G	5	24566120	T	G	0.3582	0.000630106	0.622449	chr5:24502640:A:G	20	CDH10:RP11-116O11.1	00:00:00	ncRNA_intronic	1.434	7	5	15
5:24567346:A:G	chr5:24567237:G:A	5	24567346	G	A	0.3574	0.000658557	0.625037	chr5:24502640:A:G	20	CDH10:RP11-116O11.1	00:00:00	ncRNA_intronic	0.546	5	5	15
5:24572688:A:G	chr5:24572579:A:G	5	24572688	A	G	0.3706	0.000942941	0.611149	chr5:24502640:A:G	20	CDH10:RP11-116O11.1	00:00:00	ncRNA_intronic	4.417	6	9	15
5:24579971:C:T	chr5:24579862:T:C	5	24579971	T	C	0.3674	0.000986645	0.600077	chr5:24502640:A:G	20	CDH10:RP11-116O11.1	00:00:00	ncRNA_intronic	5.11	NA	9	15
5:24579958:A:G	chr5:24579849:G:A	5	24579958	G	A	0.3674	0.000994796	0.600077	chr5:24502640:A:G	20	CDH10:RP11-116O11.1	00:00:00	ncRNA_intronic	0.989	6	9	15
5:24579414:A:G	chr5:24579305:A:G	5	24579414	A	G	0.3674	0.000998071	0.600077	chr5:24502640:A:G	20	CDH10:RP11-116O11.1	00:00:00	ncRNA_intronic	1.054	7	9	15
5:24579699:A:T	chr5:24579590:T:A	5	24579699	T	A	0.3674	0.000998461	0.600077	chr5:24502640:A:G	20	CDH10:RP11-116O11.1	00:00:00	ncRNA_intronic	2.292	5	9	15
5:24574290:C:T	chr5:24574181:C:T	5	24574290	C	T	0.3684	0.00100048	0.603199	chr5:24502640:A:G	20	CDH10:RP11-116O11.1	00:00:00	ncRNA_intronic	1.661	6	9	15
5:24574167:C:T	chr5:24574058:C:T	5	24574167	C	T	0.3684	0.00104465	0.603199	chr5:24502640:A:G	20	CDH10:RP11-116O11.1	00:00:00	ncRNA_intronic	1.361	6	9	15
5:24577995:A:G	chr5:24577886:G:A	5	24577995	G	A	0.3674	0.00105272	0.600077	chr5:24502640:A:G	20	CDH10:RP11-116O11.1	00:00:00	ncRNA_intronic	3.651	7	5	15
5:24577940:C:T	chr5:24577831:C:T	5	24577940	C	T	0.3676	0.00105405	0.601675	chr5:24502640:A:G	20	CDH10:RP11-116O11.1	00:00:00	ncRNA_intronic	4.008	6	5	15
5:24579469:C:T	chr5:24579360:C:T	5	24579469	C	T	0.3674	0.00107838	0.600077	chr5:24502640:A:G	20	CDH10:RP11-116O11.1	00:00:00	ncRNA_intronic	2.015	6	9	15
5:24579514:A:G	chr5:24579405:A:G	5	24579514	A	G	0.3674	0.00108104	0.600077	chr5:24502640:A:G	20	CDH10:RP11-116O11.1	00:00:00	ncRNA_intronic	3.253	7	9	15
5:24577392:A:T	chr5:24577283:A:T	5	24577392	A	T	0.3676	0.00109993	0.601675	chr5:24502640:A:G	20	CDH10:RP11-116O11.1	00:00:00	ncRNA_intronic	3.615	7	5	15
5:24577530:A:G	chr5:24577421:G:A	5	24577530	G	A	0.3676	0.00110059	0.601675	chr5:24502640:A:G	20	CDH10:RP11-116O11.1	00:00:00	ncRNA_intronic	0.443	6	5	15
5:24577451:C:T	chr5:24577342:T:C	5	24577451	T	C	0.3676	0.00110077	0.601675	chr5:24502640:A:G	20	CDH10:RP11-116O11.1	00:00:00	ncRNA_intronic	1.555	7	5	15
5:24577548:A:T	chr5:24577439:T:A	5	24577548	T	A	0.3676	0.00113258	0.601675	chr5:24502640:A:G	20	CDH10:RP11-116O11.1	00:00:00	ncRNA_intronic	4.358	7	5	15
5:24572261:A:G	chr5:24572152:G:A	5	24572261	G	A	0.3674	0.00113876	0.603822	chr5:24502640:A:G	20	CDH10:RP11-116O11.1	00:00:00	ncRNA_intronic	6.499	4	9	15
5:24573536:A:C	chr5:24573427:C:A	5	24573536	C	A	0.3684	0.00128126	0.604066	chr5:24502640:A:G	20	CDH10:RP11-116O11.1	00:00:00	ncRNA_intronic	0.13	7	9	15
5:24573974:C:T	chr5:24573865:C:T	5	24573974	C	T	0.3684	0.00128712	0.603199	chr5:24502640:A:G	20	CDH10:RP11-116O11.1	00:00:00	ncRNA_intronic	0.767	6	9	15
5:24532475:A:T	chr5:24532366:A:T	5	24532475	A	T	0.4445	0.0087793	0.61842	chr5:24502640:A:G	20	CDH10	0	intronic	3.081	7	5	15
5:24532664:A:G	chr5:24532555:G:A	5	24532664	G	A	0.4449	0.00878221	0.617801	chr5:24502640:A:G	20	CDH10	0	intronic	1.124	NA	5	15
5:24553652:C:T	chr5:24553543:C:T	5	24553652	C	T	0.4407	0.0220045	0.622578	chr5:24502640:A:G	20	CDH10	0	intronic	1.509	7	5	15
5:24522271:A:C	chr5:24522162:C:A	5	24522271	C	A	0.4247	0.0315617	0.661189	chr5:24502640:A:G	20	CDH10	0	intronic	0.608	6	5	15
5:24521110:C:T	chr5:24521001:C:T	5	24521110	C	T	0.4263	0.0330186	0.667533	chr5:24502640:A:G	20	CDH10	0	intronic	0.068	6	1	15
5:24513103:C:CTTTCT	rs148523728	5	24513103	CTTTCT	C	0.4814	NA	0.654944	chr5:24502640:A:G	20	CDH10	0	intronic	0.718	NA	5	15
5:24513170:C:CAGGCTGG	rs3033762	5	24513170	C	CAGGCTGG	0.494	NA	0.618506	chr5:24502640:A:G	20	CDH10	0	intronic	0.914	NA	5	15
5:24518985:C:CAT	rs10557439	5	24518985	CAT	C	0.4956	NA	0.612132	chr5:24502640:A:G	20	CDH10	0	intronic	1.528	NA	5	15
5:24519456:C:CAACAA	rs141111976	5	24519456	C	CAACAA	0.496	NA	0.606884	chr5:24502640:A:G	20	CDH10	0	intronic	2.154	NA	5	15
5:24548578:C:CCAGT	rs3032844	5	24548578	C	CCAGT	0.4449	NA	0.60968	chr5:24502640:A:G	20	CDH10	0	intronic	1.23	NA	5	15
5:24554297:G:GTAAGTAACTC	rs66918008	5	24554297	GTAAGTAACTC	G	0.3624	NA	0.864403	chr5:24502640:A:G	20	CDH10:RP11-116O11.1	00:00:00	ncRNA_splicing	13.86	NA	5	15
5:24570760:A:AAT	rs34801438	5	24570760	A	AAT	0.3574	NA	0.625955	chr5:24502640:A:G	20	CDH10:RP11-116O11.1	00:00:00	ncRNA_intronic	0.796	NA	5	15
5:24575388:T:TTG	rs200716245	5	24575388	TTG	T	0.363	NA	0.602416	chr5:24502640:A:G	20	CDH10:RP11-116O11.1	00:00:00	ncRNA_intronic	1.058	NA	9	15
5:24577715:A:ACAT	rs34639706	5	24577715	A	ACAT	0.3676	NA	0.601675	chr5:24502640:A:G	20	CDH10:RP11-116O11.1	00:00:00	ncRNA_intronic	0.871	NA	5	15
5:24579957:A:TG	rs67081583	5	24579957	TG	A	0.3674	NA	0.600077	chr5:24502640:A:G	20	CDH10:RP11-116O11.1	00:00:00	ncRNA_intronic	0.259	NA	9	15
5:167492994:C:T	chr5:168065989:T:C	5	167492994	T	C	0.01158	7.20767e-09	1	chr5:168065989:T:C	30	TENM2	0	intronic	0.821	5	4	15
7:155959907:A:G	chr7:156167213:G:A	7	155959907	G	A	0.007188	1.30421e-09	1	chr7:156167213:G:A	44	Y_RNA	18908	intergenic	0.116	6	5	15
7:155966631:A:G	chr7:156173937:G:A	7	155966631	G	A	0.007188	1.88245e-09	1	chr7:156167213:G:A	44	Y_RNA	12184	intergenic	0.359	5	5	15
7:155967224:G:T	chr7:156174530:G:T	7	155967224	G	T	0.008387	5.52662e-09	0.861754	chr7:156167213:G:A	44	Y_RNA	11591	intergenic	0.984	7	1	15
7:155966628:C:T	chr7:156173934:C:T	7	155966628	C	T	0.008586	5.56599e-09	0.842298	chr7:156167213:G:A	44	Y_RNA	12187	intergenic	3.773	5	5	15
7:155957044:C:G	chr7:156164350:C:G	7	155957044	C	G	0.008187	7.16856e-09	0.882116	chr7:156167213:G:A	44	Y_RNA	21771	intergenic	0.315	7	5	15
TRAIT: diff_count_pdiff
uniqID	rsid	CHRhg19	POShg19	non_effect_allele	effect_allele	MAF	gwasP	r2	IndSigSNP	GenomicLocus	nearestGene	dist	func	CADD	RDB	minChrState	commonChrState
5:24502749:A:G	chr5:24502640:A:G	5	24502749	A	G	0.3878	1.04743e-09	1	chr5:24502640:A:G	12	CDH10	0	intronic	12.28	3a	5	15
5:24503075:A:T	chr5:24502966:A:T	5	24503075	A	T	0.4383	1.10175e-09	0.79748	chr5:24502640:A:G	12	CDH10	0	intronic	3.149	6	5	15
5:24504324:C:G	chr5:24504215:C:G	5	24504324	C	G	0.4175	6.01411e-07	0.733206	chr5:24502640:A:G	12	CDH10	0	intronic	2.91	6	5	15
5:24504423:A:G	chr5:24504314:G:A	5	24504423	G	A	0.4177	6.12657e-07	0.732577	chr5:24502640:A:G	12	CDH10	0	intronic	2.677	7	5	15
5:24523470:C:T	chr5:24523361:T:C	5	24523470	T	C	0.2983	7.68944e-07	0.651908	chr5:24502640:A:G	12	CDH10	0	intronic	0.881	7	5	15
5:24527403:A:T	chr5:24527294:T:A	5	24527403	T	A	0.2987	9.20768e-07	0.650499	chr5:24502640:A:G	12	CDH10	0	intronic	2.039	6	5	15
5:24542886:C:T	chr5:24542777:C:T	5	24542886	C	T	0.3634	1.03426e-06	0.871731	chr5:24502640:A:G	12	CDH10	0	intronic	1.337	6	5	15
5:24541668:A:G	chr5:24541559:G:A	5	24541668	G	A	0.3636	1.05178e-06	0.872328	chr5:24502640:A:G	12	CDH10	0	intronic	4.643	3a	5	15
5:24510242:C:T	chr5:24510133:T:C	5	24510242	T	C	0.3632	1.11966e-06	0.879208	chr5:24502640:A:G	12	CDH10	0	intronic	4.164	NA	5	15
5:24503699:A:G	chr5:24503590:G:A	5	24503699	G	A	0.362	1.14729e-06	0.886611	chr5:24502640:A:G	12	CDH10	0	intronic	0.192	7	5	15
5:24530607:A:G	chr5:24530498:G:A	5	24530607	G	A	0.3638	1.16667e-06	0.875799	chr5:24502640:A:G	12	CDH10	0	intronic	0.8	6	5	15
5:24532490:C:T	chr5:24532381:C:T	5	24532490	C	T	0.3634	1.1868e-06	0.877146	chr5:24502640:A:G	12	CDH10	0	intronic	0.068	NA	5	15
5:24508566:C:CTT	chr5:24508457:CTT:C	5	24508566	CTT	C	0.3624	1.19561e-06	0.883537	chr5:24502640:A:G	12	CDH10	0	intronic	3.764	NA	4	15
5:24508780:A:G	chr5:24508671:A:G	5	24508780	A	G	0.3624	1.23526e-06	0.883537	chr5:24502640:A:G	12	CDH10	0	intronic	2.152	7	4	15
5:24504144:C:T	chr5:24504035:T:C	5	24504144	T	C	0.3692	1.27228e-06	0.912057	chr5:24502640:A:G	12	CDH10	0	intronic	5.636	7	5	15
5:24502421:G:T	chr5:24502312:G:T	5	24502421	G	T	0.3468	1.36702e-06	0.846373	chr5:24502640:A:G	12	CDH10	0	intronic	4.375	NA	5	15
5:24545953:C:T	chr5:24545844:T:C	5	24545953	T	C	0.3636	1.40133e-06	0.872328	chr5:24502640:A:G	12	CDH10	0	intronic	0.389	7	5	15
5:24550745:C:T	chr5:24550636:T:C	5	24550745	T	C	0.3638	2.8813e-06	0.870168	chr5:24502640:A:G	12	CDH10	0	intronic	7.745	6	5	15
5:24562930:A:T	chr5:24562821:T:A	5	24562930	T	A	0.3742	3.09103e-06	0.824389	chr5:24502640:A:G	12	CDH10:RP11-116O11.1	00:00:00	ncRNA_intronic	0.025	5	5	15
5:24562988:C:G	chr5:24562879:C:G	5	24562988	C	G	0.3744	3.73307e-06	0.826326	chr5:24502640:A:G	12	CDH10:RP11-116O11.1	00:00:00	ncRNA_intronic	0.378	5	5	15
5:24558326:A:G	chr5:24558217:G:A	5	24558326	G	A	0.3734	4.21434e-06	0.834735	chr5:24502640:A:G	12	CDH10:RP11-116O11.1	00:00:00	ncRNA_intronic	3.898	6	5	15
5:24562793:A:G	chr5:24562684:G:A	5	24562793	G	A	0.3724	4.28949e-06	0.831456	chr5:24502640:A:G	12	CDH10:RP11-116O11.1	00:00:00	ncRNA_intronic	0.146	5	5	15
5:24557639:A:G	chr5:24557530:A:G	5	24557639	A	G	0.3732	4.56754e-06	0.834269	chr5:24502640:A:G	12	CDH10:RP11-116O11.1	00:00:00	ncRNA_intronic	12.53	6	1	15
5:24563328:G:T	chr5:24563219:T:G	5	24563328	T	G	0.3724	5.84248e-06	0.832942	chr5:24502640:A:G	12	CDH10:RP11-116O11.1	00:00:00	ncRNA_intronic	1.339	7	5	15
5:24563745:C:G	chr5:24563636:G:C	5	24563745	G	C	0.3706	9.77171e-06	0.823361	chr5:24502640:A:G	12	CDH10:RP11-116O11.1	00:00:00	ncRNA_intronic	1.665	7	5	15
5:24564855:A:T	chr5:24564746:A:T	5	24564855	A	T	0.3682	1.88396e-05	0.761261	chr5:24502640:A:G	12	CDH10:RP11-116O11.1	00:00:00	ncRNA_intronic	5.13	6	5	15
5:24516011:G:GT	chr5:24515902:GT:G	5	24516011	GT	G	0.4956	2.23068e-05	0.60613	chr5:24502640:A:G	12	CDH10	0	intronic	0.96	NA	5	15
5:24513992:C:T	chr5:24513883:T:C	5	24513992	T	C	0.4954	2.2455e-05	0.611386	chr5:24502640:A:G	12	CDH10	0	intronic	3.308	6	5	15
5:24518683:A:C	chr5:24518574:A:C	5	24518683	A	C	0.4956	2.32572e-05	0.612132	chr5:24502640:A:G	12	CDH10	0	intronic	0.272	7	5	15
5:24516585:A:AT	chr5:24516476:AT:A	5	24516585	AT	A	0.4942	2.46283e-05	0.605991	chr5:24502640:A:G	12	CDH10	0	intronic	8.487	NA	5	15
5:24513974:C:T	chr5:24513865:C:T	5	24513974	C	T	0.4954	2.48596e-05	0.611386	chr5:24502640:A:G	12	CDH10	0	intronic	0.679	7	5	15
5:24513007:A:G	chr5:24512898:A:G	5	24513007	A	G	0.4956	2.49373e-05	0.612132	chr5:24502640:A:G	12	CDH10	0	intronic	2.149	NA	5	15
5:24513278:C:G	chr5:24513169:C:G	5	24513278	C	G	0.4956	2.49443e-05	0.612132	chr5:24502640:A:G	12	CDH10	0	intronic	0.184	6	5	15
5:24513008:G:GTCACT	chr5:24512899:GTCACT:G	5	24513008	GTCACT	G	0.4958	2.49659e-05	0.610705	chr5:24502640:A:G	12	CDH10	0	intronic	5.149	NA	5	15
5:24513933:A:G	chr5:24513824:G:A	5	24513933	G	A	0.4954	2.5005e-05	0.611386	chr5:24502640:A:G	12	CDH10	0	intronic	0.942	7	5	15
5:24514035:C:T	chr5:24513926:C:T	5	24514035	C	T	0.4954	2.50062e-05	0.611386	chr5:24502640:A:G	12	CDH10	0	intronic	2.845	6	5	15
5:24513650:A:G	chr5:24513541:G:A	5	24513650	G	A	0.4954	2.50569e-05	0.611386	chr5:24502640:A:G	12	CDH10	0	intronic	4.003	6	5	15
5:24514672:C:T	chr5:24514563:C:T	5	24514672	C	T	0.4954	2.51693e-05	0.611386	chr5:24502640:A:G	12	CDH10	0	intronic	0.176	7	5	15
5:24513520:A:G	chr5:24513411:A:G	5	24513520	A	G	0.4956	2.52237e-05	0.610926	chr5:24502640:A:G	12	CDH10	0	intronic	0.32	6	5	15
5:24515831:A:G	chr5:24515722:G:A	5	24515831	G	A	0.4954	2.53977e-05	0.611386	chr5:24502640:A:G	12	CDH10	0	intronic	3.239	7	5	15
5:24515556:C:T	chr5:24515447:T:C	5	24515556	T	C	0.4954	2.54e-05	0.611386	chr5:24502640:A:G	12	CDH10	0	intronic	4.809	7	5	15
5:24518684:A:G	chr5:24518575:G:A	5	24518684	G	A	0.4956	2.54205e-05	0.612132	chr5:24502640:A:G	12	CDH10	0	intronic	0.001	6	5	15
5:24514976:A:G	chr5:24514867:G:A	5	24514976	G	A	0.4954	2.54392e-05	0.611386	chr5:24502640:A:G	12	CDH10	0	intronic	0.019	7	5	15
5:24516138:A:G	chr5:24516029:A:G	5	24516138	A	G	0.4956	2.54765e-05	0.612132	chr5:24502640:A:G	12	CDH10	0	intronic	4.982	6	5	15
5:24515903:A:T	chr5:24515794:T:A	5	24515903	T	A	0.4954	2.55368e-05	0.611386	chr5:24502640:A:G	12	CDH10	0	intronic	3.602	6	5	15
5:24518074:A:G	chr5:24517965:G:A	5	24518074	G	A	0.4956	2.56093e-05	0.612132	chr5:24502640:A:G	12	CDH10	0	intronic	3.188	5	5	15
5:24516259:A:G	chr5:24516150:G:A	5	24516259	G	A	0.496	2.56698e-05	0.611451	chr5:24502640:A:G	12	CDH10	0	intronic	4.092	7	5	15
5:24517542:A:C	chr5:24517433:A:C	5	24517542	A	C	0.496	2.57269e-05	0.611689	chr5:24502640:A:G	12	CDH10	0	intronic	0.296	7	5	15
5:24512633:C:CT	chr5:24512524:CT:C	5	24512633	CT	C	0.4956	2.57554e-05	0.612132	chr5:24502640:A:G	12	CDH10	0	intronic	2.462	NA	5	15
5:24517598:A:C	chr5:24517489:C:A	5	24517598	C	A	0.4956	2.57592e-05	0.612132	chr5:24502640:A:G	12	CDH10	0	intronic	1.821	7	5	15
5:24518047:A:G	chr5:24517938:A:G	5	24518047	A	G	0.4956	2.57595e-05	0.612132	chr5:24502640:A:G	12	CDH10	0	intronic	5.461	5	5	15
5:24516004:A:C	chr5:24515895:C:A	5	24516004	C	A	0.4954	2.57811e-05	0.607301	chr5:24502640:A:G	12	CDH10	0	intronic	0.392	5	5	15
5:24517782:A:C	chr5:24517673:A:C	5	24517782	A	C	0.4956	2.60438e-05	0.612132	chr5:24502640:A:G	12	CDH10	0	intronic	2.298	5	5	15
5:24516034:C:T	chr5:24515925:C:T	5	24516034	C	T	0.4964	2.62111e-05	0.609086	chr5:24502640:A:G	12	CDH10	0	intronic	2.612	5	5	15
5:24518757:C:T	chr5:24518648:C:T	5	24518757	C	T	0.4958	2.64165e-05	0.611672	chr5:24502640:A:G	12	CDH10	0	intronic	1.408	6	5	15
5:24515555:A:G	chr5:24515446:G:A	5	24515555	G	A	0.4954	2.69448e-05	0.611386	chr5:24502640:A:G	12	CDH10	0	intronic	4.842	7	5	15
5:24519755:C:T	chr5:24519646:C:T	5	24519755	C	T	0.4968	2.70206e-05	0.608414	chr5:24502640:A:G	12	CDH10	0	intronic	4.593	6	5	15
5:24517036:C:G	chr5:24516927:C:G	5	24517036	C	G	0.496	2.72993e-05	0.611213	chr5:24502640:A:G	12	CDH10	0	intronic	0.376	7	5	15
5:24519326:C:G	chr5:24519217:C:G	5	24519326	C	G	0.4968	2.76409e-05	0.608414	chr5:24502640:A:G	12	CDH10	0	intronic	2.156	7	5	15
5:24514987:G:GAT	chr5:24514878:GAT:G	5	24514987	GAT	G	0.4954	2.77537e-05	0.611386	chr5:24502640:A:G	12	CDH10	0	intronic	2.294	NA	5	15
5:24518530:A:G	chr5:24518421:G:A	5	24518530	G	A	0.4956	2.88424e-05	0.612132	chr5:24502640:A:G	12	CDH10	0	intronic	1.28	5	5	15
5:24520388:C:T	chr5:24520279:T:C	5	24520388	T	C	0.4858	4.25731e-05	0.619562	chr5:24502640:A:G	12	CDH10	0	intronic	1.123	7	5	15
5:24556011:G:T	chr5:24555902:G:T	5	24556011	G	T	0.3834	4.87987e-05	0.786419	chr5:24502640:A:G	12	CDH10:RP11-116O11.1	00:00:00	ncRNA_intronic	1.455	5	5	15
5:24576187:C:T	chr5:24576078:T:C	5	24576187	T	C	0.3642	7.31649e-05	0.602258	chr5:24502640:A:G	12	CDH10:RP11-116O11.1	00:00:00	ncRNA_intronic	1.569	6	9	15
5:24575056:C:T	chr5:24574947:C:T	5	24575056	C	T	0.3636	7.82714e-05	0.601491	chr5:24502640:A:G	12	CDH10:RP11-116O11.1	00:00:00	ncRNA_intronic	0.73	7	9	15
5:24577359:C:T	chr5:24577250:C:T	5	24577359	C	T	0.3636	8.93557e-05	0.601491	chr5:24502640:A:G	12	CDH10:RP11-116O11.1	00:00:00	ncRNA_intronic	0.063	4	5	15
5:24573000:A:T	chr5:24572891:T:A	5	24573000	T	A	0.3646	9.15431e-05	0.605192	chr5:24502640:A:G	12	CDH10:RP11-116O11.1	00:00:00	ncRNA_intronic	4.37	7	9	15
5:24570245:C:T	chr5:24570136:C:T	5	24570245	C	T	0.3574	0.000113182	0.626211	chr5:24502640:A:G	12	CDH10:RP11-116O11.1	00:00:00	ncRNA_intronic	4.18	7	5	15
5:24568792:A:G	chr5:24568683:A:G	5	24568792	A	G	0.3576	0.000114966	0.624582	chr5:24502640:A:G	12	CDH10:RP11-116O11.1	00:00:00	ncRNA_intronic	0.373	6	5	15
5:24566120:G:T	chr5:24566011:T:G	5	24566120	T	G	0.3582	0.000116993	0.622449	chr5:24502640:A:G	12	CDH10:RP11-116O11.1	00:00:00	ncRNA_intronic	1.434	7	5	15
5:24567346:A:G	chr5:24567237:G:A	5	24567346	G	A	0.3574	0.000122746	0.625037	chr5:24502640:A:G	12	CDH10:RP11-116O11.1	00:00:00	ncRNA_intronic	0.546	5	5	15
5:24572688:A:G	chr5:24572579:A:G	5	24572688	A	G	0.3706	0.000186318	0.611149	chr5:24502640:A:G	12	CDH10:RP11-116O11.1	00:00:00	ncRNA_intronic	4.417	6	9	15
5:24579971:C:T	chr5:24579862:T:C	5	24579971	T	C	0.3674	0.0002016	0.600077	chr5:24502640:A:G	12	CDH10:RP11-116O11.1	00:00:00	ncRNA_intronic	5.11	NA	9	15
5:24579958:A:G	chr5:24579849:G:A	5	24579958	G	A	0.3674	0.000203905	0.600077	chr5:24502640:A:G	12	CDH10:RP11-116O11.1	00:00:00	ncRNA_intronic	0.989	6	9	15
5:24579414:A:G	chr5:24579305:A:G	5	24579414	A	G	0.3674	0.000204628	0.600077	chr5:24502640:A:G	12	CDH10:RP11-116O11.1	00:00:00	ncRNA_intronic	1.054	7	9	15
5:24579699:A:T	chr5:24579590:T:A	5	24579699	T	A	0.3674	0.00020475	0.600077	chr5:24502640:A:G	12	CDH10:RP11-116O11.1	00:00:00	ncRNA_intronic	2.292	5	9	15
5:24574290:C:T	chr5:24574181:C:T	5	24574290	C	T	0.3684	0.000209635	0.603199	chr5:24502640:A:G	12	CDH10:RP11-116O11.1	00:00:00	ncRNA_intronic	1.661	6	9	15
5:24577995:A:G	chr5:24577886:G:A	5	24577995	G	A	0.3674	0.000220127	0.600077	chr5:24502640:A:G	12	CDH10:RP11-116O11.1	00:00:00	ncRNA_intronic	3.651	7	5	15
5:24577940:C:T	chr5:24577831:C:T	5	24577940	C	T	0.3676	0.000220419	0.601675	chr5:24502640:A:G	12	CDH10:RP11-116O11.1	00:00:00	ncRNA_intronic	4.008	6	5	15
5:24579469:C:T	chr5:24579360:C:T	5	24579469	C	T	0.3674	0.00022053	0.600077	chr5:24502640:A:G	12	CDH10:RP11-116O11.1	00:00:00	ncRNA_intronic	2.015	6	9	15
5:24574167:C:T	chr5:24574058:C:T	5	24574167	C	T	0.3684	0.000220846	0.603199	chr5:24502640:A:G	12	CDH10:RP11-116O11.1	00:00:00	ncRNA_intronic	1.361	6	9	15
5:24579514:A:G	chr5:24579405:A:G	5	24579514	A	G	0.3674	0.000221204	0.600077	chr5:24502640:A:G	12	CDH10:RP11-116O11.1	00:00:00	ncRNA_intronic	3.253	7	9	15
5:24572261:A:G	chr5:24572152:G:A	5	24572261	G	A	0.3674	0.000225812	0.603822	chr5:24502640:A:G	12	CDH10:RP11-116O11.1	00:00:00	ncRNA_intronic	6.499	4	9	15
5:24577392:A:T	chr5:24577283:A:T	5	24577392	A	T	0.3676	0.000227336	0.601675	chr5:24502640:A:G	12	CDH10:RP11-116O11.1	00:00:00	ncRNA_intronic	3.615	7	5	15
5:24577530:A:G	chr5:24577421:G:A	5	24577530	G	A	0.3676	0.000227466	0.601675	chr5:24502640:A:G	12	CDH10:RP11-116O11.1	00:00:00	ncRNA_intronic	0.443	6	5	15
5:24577451:C:T	chr5:24577342:T:C	5	24577451	T	C	0.3676	0.000227516	0.601675	chr5:24502640:A:G	12	CDH10:RP11-116O11.1	00:00:00	ncRNA_intronic	1.555	7	5	15
5:24577548:A:T	chr5:24577439:T:A	5	24577548	T	A	0.3676	0.00023524	0.601675	chr5:24502640:A:G	12	CDH10:RP11-116O11.1	00:00:00	ncRNA_intronic	4.358	7	5	15
5:24573974:C:T	chr5:24573865:C:T	5	24573974	C	T	0.3684	0.000268281	0.603199	chr5:24502640:A:G	12	CDH10:RP11-116O11.1	00:00:00	ncRNA_intronic	0.767	6	9	15
5:24573536:A:C	chr5:24573427:C:A	5	24573536	C	A	0.3684	0.00027022	0.604066	chr5:24502640:A:G	12	CDH10:RP11-116O11.1	00:00:00	ncRNA_intronic	0.13	7	9	15
5:24532664:A:G	chr5:24532555:G:A	5	24532664	G	A	0.4449	0.00216632	0.617801	chr5:24502640:A:G	12	CDH10	0	intronic	1.124	NA	5	15
5:24532475:A:T	chr5:24532366:A:T	5	24532475	A	T	0.4445	0.00216646	0.61842	chr5:24502640:A:G	12	CDH10	0	intronic	3.081	7	5	15
5:24553652:C:T	chr5:24553543:C:T	5	24553652	C	T	0.4407	0.00650796	0.622578	chr5:24502640:A:G	12	CDH10	0	intronic	1.509	7	5	15
5:24522271:A:C	chr5:24522162:C:A	5	24522271	C	A	0.4247	0.0121012	0.661189	chr5:24502640:A:G	12	CDH10	0	intronic	0.608	6	5	15
5:24521110:C:T	chr5:24521001:C:T	5	24521110	C	T	0.4263	0.0129391	0.667533	chr5:24502640:A:G	12	CDH10	0	intronic	0.068	6	1	15
5:24513103:C:CTTTCT	rs148523728	5	24513103	CTTTCT	C	0.4814	NA	0.654944	chr5:24502640:A:G	12	CDH10	0	intronic	0.718	NA	5	15
5:24513170:C:CAGGCTGG	rs3033762	5	24513170	C	CAGGCTGG	0.494	NA	0.618506	chr5:24502640:A:G	12	CDH10	0	intronic	0.914	NA	5	15
5:24518985:C:CAT	rs10557439	5	24518985	CAT	C	0.4956	NA	0.612132	chr5:24502640:A:G	12	CDH10	0	intronic	1.528	NA	5	15
5:24519456:C:CAACAA	rs141111976	5	24519456	C	CAACAA	0.496	NA	0.606884	chr5:24502640:A:G	12	CDH10	0	intronic	2.154	NA	5	15
5:24548578:C:CCAGT	rs3032844	5	24548578	C	CCAGT	0.4449	NA	0.60968	chr5:24502640:A:G	12	CDH10	0	intronic	1.23	NA	5	15
5:24554297:G:GTAAGTAACTC	rs66918008	5	24554297	GTAAGTAACTC	G	0.3624	NA	0.864403	chr5:24502640:A:G	12	CDH10:RP11-116O11.1	00:00:00	ncRNA_splicing	13.86	NA	5	15
5:24570760:A:AAT	rs34801438	5	24570760	A	AAT	0.3574	NA	0.625955	chr5:24502640:A:G	12	CDH10:RP11-116O11.1	00:00:00	ncRNA_intronic	0.796	NA	5	15
5:24575388:T:TTG	rs200716245	5	24575388	TTG	T	0.363	NA	0.602416	chr5:24502640:A:G	12	CDH10:RP11-116O11.1	00:00:00	ncRNA_intronic	1.058	NA	9	15
5:24577715:A:ACAT	rs34639706	5	24577715	A	ACAT	0.3676	NA	0.601675	chr5:24502640:A:G	12	CDH10:RP11-116O11.1	00:00:00	ncRNA_intronic	0.871	NA	5	15
5:24579957:A:TG	rs67081583	5	24579957	TG	A	0.3674	NA	0.600077	chr5:24502640:A:G	12	CDH10:RP11-116O11.1	00:00:00	ncRNA_intronic	0.259	NA	9	15
5:167492994:C:T	chr5:168065989:T:C	5	167492994	T	C	0.01158	6.38869e-09	1	chr5:168065989:T:C	14	TENM2	0	intronic	0.821	5	4	15
TRAIT: hypo_count_pfemale
uniqID	rsid	CHRhg19	POShg19	non_effect_allele	effect_allele	MAF	gwasP	beta	r2	IndSigSNP	GenomicLocus	nearestGene	dist	func	CADD	RDB	minChrState	commonChrState
2:70927515:G:T	chr2:70700383:T:G	2	70927515	T	G	0.01038	8.32076e-10	0.746628	1	chr2:70700383:T:G	11	ADD2	0	intronic	13.62	7	5	15
3:12805591:A:T	chr3:12764092:T:A	3	12805591	T	A	0.006989	2.35842e-09	0.868449	1	chr3:12764092:T:A	20	TMEM40	0	intronic	6.734	6	5	15
3:12649936:C:T	chr3:12608437:C:T	3	12649936	C	T	0.00599	9.51874e-07	0.621031	0.832325	chr3:12501366:G:A	20	RAF1	0	intronic	1.262	7	4	4
3:12681351:A:G	chr3:12639852:G:A	3	12681351	G	A	0.005791	9.97564e-07	0.621101	0.804338	chr3:12501366:G:A	20	RAF1	0	intronic	1.305	NA	5	5
3:12574298:A:G	chr3:12532799:G:A	3	12574298	G	A	0.00639	1.8483e-06	0.563332	0.943768	chr3:12501366:G:A	20	TSEN2:C3orf83	00:00:00	UTR3	0.233	6	4	4
3:12542865:A:G	chr3:12501366:G:A	3	12542865	G	A	0.006789	4.41733e-06	0.546128	1	chr3:12501366:G:A	20	TSEN2	0	intronic	0.004	6	4	4
3:12589679:A:G	chr3:12548180:G:A	3	12589679	G	A	0.008786	4.63562e-06	0.544239	0.69417	chr3:12501366:G:A	20	C3orf83	0	intergenic	2.779	7	1	15
3:12530560:C:T	chr3:12489061:C:T	3	12530560	C	T	0.008586	6.87873e-06	0.534263	0.797404	chr3:12501366:G:A	20	TSEN2	0	intronic	0.732	NA	4	5
3:12490239:A:G	rs555326973	3	12490239	G	A	0.006989	NA	NA	0.86619	chr3:12501366:G:A	20	PPARG	14383	intergenic	0.141	NA	5	15
3:12821533:A:G	rs183200820	3	12821533	G	A	0.004393	NA	NA	0.646775	chr3:12764092:T:A	20	KRT18P17	7358	intergenic	5.589	6	5	15
4:92616784:A:T	chr4:91695633:A:T	4	92616784	A	T	0.01298	8.04429e-09	0.554767	1	chr4:91695633:A:T	30	CCSER1	93719	intergenic	3.943	7	5	15
4:93218805:C:T	chr4:92297654:T:C	4	93218805	T	C	0.03015	1.24773e-08	0.580633	1	chr4:92297654:T:C	30	RP11-9B6.1	0	intronic	2.081	7	5	15
4:92611477:A:C	chr4:91690326:A:C	4	92611477	A	C	0.01258	1.6001e-08	0.530974	0.942314	chr4:91695633:A:T	30	CCSER1	88412	intergenic	0.042	7	9	15
4:92577649:C:T	chr4:91656498:C:T	4	92577649	C	T	0.01198	2.61422e-08	0.519479	0.842479	chr4:91695633:A:T	30	CCSER1	54584	intergenic	0.352	7	1	15
4:92930716:G:T	chr4:92009565:T:G	4	92930716	T	G	0.01098	4.52168e-08	0.597642	1	chr4:92009565:T:G	30	AC093847.1	19212	intergenic	2.125	7	14	15
4:92533270:A:G	chr4:91612119:A:G	4	92533270	A	G	0.02596	5.03108e-08	0.480496	1	chr4:91612119:A:G	30	CCSER1	10205	intergenic	3.559	5	5	15
4:92910579:A:G	chr4:91989428:A:G	4	92910579	A	G	0.01098	5.11e-08	0.594801	1	chr4:92009565:T:G	30	AC093847.1	39349	intergenic	4.152	4	15	15
4:92887873:A:AG	chr4:91966722:A:AG	4	92887873	A	AG	0.009385	6.00368e-08	0.590743	0.827679	chr4:92009565:T:G	30	AC093847.1	62055	intergenic	1.947	NA	15	15
4:93062274:A:G	chr4:92141123:G:A	4	93062274	G	A	0.02196	1.07299e-07	0.575533	1	chr4:92141123:G:A	30	RP11-562F9.1	41353	intergenic	1.155	5	9	15
4:92946041:A:G	chr4:92024890:A:G	4	92946041	A	G	0.01098	1.09987e-07	0.586227	1	chr4:92009565:T:G	30	AC093847.1	3887	intergenic	2.342	7	5	15
4:92784193:A:G	chr4:91863042:A:G	4	92784193	A	G	0.01078	2.4334e-07	0.54328	0.793364	chr4:92009565:T:G	30	KRT19P6	22003	intergenic	1.372	6	9	15
4:93186877:A:T	chr4:92265726:A:T	4	93186877	A	T	0.009784	2.83754e-07	0.551327	0.880229	chr4:92289223:G:A	30	RP11-562F9.2	3040	intergenic	3.788	5	3	15
4:93210374:A:G	chr4:92289223:G:A	4	93210374	G	A	0.008986	4.41691e-07	0.53637	1	chr4:92289223:G:A	30	RP11-9B6.1	8027	intergenic	0.2	7	5	15
4:93327017:A:ATG	chr4:92405866:ATG:A	4	93327017	ATG	A	0.008187	1.22745e-05	0.462254	0.737872	chr4:92289223:G:A	30	GRID2	0	intronic	13.88	NA	5	15
4:93351853:A:G	chr4:92430702:G:A	4	93351853	G	A	0.01058	1.55358e-05	0.442084	0.631439	chr4:92289223:G:A	30	GRID2	0	intronic	5.493	6	5	15
5:66314987:A:AT	chr5:67019159:AT:A	5	66314987	AT	A	0.01198	4.50744e-08	0.552393	1	chr5:67019159:AT:A	37	MAST4	0	intronic	0.391	NA	5	15
5:66314990:A:C	chr5:67019162:C:A	5	66314990	C	A	0.01158	4.7585e-08	0.550064	0.938309	chr5:67019159:AT:A	37	MAST4	0	intronic	3.064	NA	5	15
5:66301922:C:T	chr5:67006094:C:T	5	66301922	C	T	0.01078	6.14389e-08	0.591552	0.908278	chr5:67019159:AT:A	37	MAST4	0	intronic	3.927	5	1	1
5:66311370:C:G	chr5:67015542:C:G	5	66311370	C	G	0.01078	7.65777e-08	0.584162	0.908278	chr5:67019159:AT:A	37	MAST4	0	intronic	3.503	3a	1	15
5:66310350:C:T	chr5:67014522:C:T	5	66310350	C	T	0.01078	7.68673e-08	0.584078	0.908278	chr5:67019159:AT:A	37	MAST4	0	intronic	1.951	4	2	7
5:66312547:C:T	chr5:67016719:C:T	5	66312547	C	T	0.01078	7.71535e-08	0.583907	0.908278	chr5:67019159:AT:A	37	MAST4	0	intronic	16.58	5	1	15
5:66315942:C:T	chr5:67020114:C:T	5	66315942	C	T	0.01078	7.7193e-08	0.583836	0.908278	chr5:67019159:AT:A	37	MAST4	0	intronic	7.194	5	5	15
5:66312893:C:T	chr5:67017065:C:T	5	66312893	C	T	0.01078	7.74508e-08	0.583873	0.908278	chr5:67019159:AT:A	37	MAST4	0	intronic	0.822	5	1	15
5:66323088:A:C	chr5:67027260:A:C	5	66323088	A	C	0.01078	7.88013e-08	0.583295	0.908278	chr5:67019159:AT:A	37	MAST4	0	intronic	5.676	5	4	15
5:66333077:A:G	chr5:67037249:G:A	5	66333077	G	A	0.01078	7.96595e-08	0.583094	0.908278	chr5:67019159:AT:A	37	MAST4	0	intronic	0.098	6	5	5
5:66340403:A:C	chr5:67044575:A:C	5	66340403	A	C	0.01078	8.0261e-08	0.582977	0.908278	chr5:67019159:AT:A	37	MAST4	0	intronic	13.57	6	4	5
5:66344224:A:G	chr5:67048396:G:A	5	66344224	G	A	0.01078	8.0261e-08	0.582977	0.908278	chr5:67019159:AT:A	37	MAST4	0	intronic	5.014	7	4	5
5:66296137:A:G	chr5:67000309:G:A	5	66296137	G	A	0.01058	1.09262e-07	0.588676	0.892867	chr5:67019159:AT:A	37	MAST4	0	intronic	0.013	7	5	15
5:66350131:A:C	chr5:67054303:C:A	5	66350131	C	A	0.01078	1.91603e-07	0.578448	0.908278	chr5:67019159:AT:A	37	MAST4	0	intronic	2.706	7	4	5
5:66282337:C:T	chr5:66986509:C:T	5	66282337	C	T	0.01118	4.25211e-07	0.544469	0.845534	chr5:67019159:AT:A	37	MAST4	0	UTR3	0.811	6	5	15
5:66279667:A:G	chr5:66983839:G:A	5	66279667	G	A	0.02576	1.0773e-06	0.378087	1	chr5:66983839:G:A	37	MAST4	0	intronic	1.831	5	5	15
5:66350495:C:T	chr5:67054667:C:T	5	66350495	C	T	0.01418	1.53316e-06	0.43786	0.702028	chr5:67019159:AT:A	37	MAST4	0	intronic	0.07	6	4	5
5:66343266:T:TC	chr5:67047438:TC:T	5	66343266	TC	T	0.01418	1.56454e-06	0.437554	0.702028	chr5:67019159:AT:A	37	MAST4	0	intronic	2.11	NA	2	7
5:66334324:A:G	chr5:67038496:G:A	5	66334324	G	A	0.01418	1.5677e-06	0.437693	0.702028	chr5:67019159:AT:A	37	MAST4	0	intronic	2.568	5	5	5
5:66282181:G:T	chr5:66986353:G:T	5	66282181	G	T	0.01278	4.08385e-06	0.465401	0.74035	chr5:67019159:AT:A	37	MAST4	0	intronic	6.14	7	5	15
5:66305003:C:G	chr5:67009175:G:C	5	66305003	G	C	0.01258	4.37877e-06	0.448995	0.779433	chr5:67019159:AT:A	37	MAST4	0	intronic	2.488	4	1	5
5:66279048:A:T	chr5:66983220:A:T	5	66279048	A	T	0.01338	4.68501e-06	0.432631	0.759183	chr5:67019159:AT:A	37	MAST4	0	intronic	8.057	7	5	15
5:66373556:A:G	chr5:67077728:G:A	5	66373556	G	A	0.01078	0.01456	0.26308	0.616178	chr5:67019159:AT:A	37	MAST4	0	intronic	0.449	7	4	15
5:66385591:C:T	chr5:67089763:C:T	5	66385591	C	T	0.01098	0.0178274	0.253073	0.604993	chr5:67019159:AT:A	37	MAST4	0	intronic	6.246	5	4	5
5:66396128:A:G	chr5:67100300:G:A	5	66396128	G	A	0.01098	0.0178498	0.253015	0.604993	chr5:67019159:AT:A	37	MAST4	0	intronic	3.397	7	4	5
5:66367718:A:G	chr5:67071890:A:G	5	66367718	A	G	0.01098	0.0218978	0.243168	0.604993	chr5:67019159:AT:A	37	MAST4	0	intronic	1.671	7	5	15
5:66387803:C:T	chr5:67091975:T:C	5	66387803	T	C	0.01098	0.023741	0.239251	0.604993	chr5:67019159:AT:A	37	MAST4	0	intronic	7.8	5	2	5
7:51506192:C:T	chr7:51438495:C:T	7	51506192	C	T	0.03155	1.6264e-08	0.725944	1	chr7:51438495:C:T	59	CTD-2021A8.3	49380	intergenic	0.586	6	5	15
7:51454854:C:T	chr7:51387157:C:T	7	51454854	C	T	0.03474	5.57119e-08	0.602664	0.803886	chr7:51438495:C:T	59	CTD-2021A8.2	55	upstream	2.832	7	9	15
7:51439514:C:T	chr7:51371817:T:C	7	51439514	T	C	0.01178	1.58986e-07	0.681552	1	chr7:51371817:T:C	59	CICP17	10466	intergenic	0.893	7	5	15
7:51270286:A:G	chr7:51202589:A:G	7	51270286	A	G	0.003594	3.42745e-07	0.720993	1	chr7:51202589:A:G	59	COBL	0	intronic	1.276	7	5	15
7:51405798:C:T	chr7:51338101:C:T	7	51405798	C	T	0.003195	3.61844e-07	0.704626	1	chr7:51338101:C:T	59	COBL	21282	intergenic	4.165	7	5	15
7:51412337:A:C	chr7:51344640:C:A	7	51412337	C	A	0.02396	4.29391e-07	0.64248	1	chr7:51344640:C:A	59	COBL	27821	intergenic	3.888	4	2	15
7:51415893:A:G	chr7:51348196:G:A	7	51415893	G	A	0.02416	5.14004e-07	0.639151	0.976478	chr7:51344640:C:A	59	COBL	31377	intergenic	0.213	7	5	15
7:51422333:G:T	chr7:51354636:G:T	7	51422333	G	T	0.02396	5.16129e-07	0.63936	0.984221	chr7:51344640:C:A	59	CICP17	27647	intergenic	3.87	5	5	15
7:51408228:C:T	chr7:51340531:C:T	7	51408228	C	T	0.01218	6.89381e-07	0.628492	0.745667	chr7:51371817:T:C	59	COBL	23712	intergenic	0.977	4	5	15
7:51339119:A:C	chr7:51271422:C:A	7	51339119	C	A	0.02276	1.0242e-06	0.619315	0.843583	chr7:51344640:C:A	59	COBL	0	intronic	0.614	5	5	15
7:51339492:C:T	chr7:51271795:C:T	7	51339492	C	T	0.02276	1.0242e-06	0.619315	0.843583	chr7:51344640:C:A	59	COBL	0	intronic	0.289	7	5	15
7:51312443:C:T	chr7:51244746:C:T	7	51312443	C	T	0.02276	1.19276e-06	0.613418	0.843583	chr7:51344640:C:A	59	COBL	0	intronic	0.51	7	4	15
7:51390029:C:G	chr7:51322332:C:G	7	51390029	C	G	0.02296	1.57803e-06	0.604387	0.866629	chr7:51344640:C:A	59	COBL	5513	intergenic	0.184	5	5	15
7:51423302:A:G	chr7:51355605:G:A	7	51423302	G	A	0.02376	2.0039e-06	0.609696	0.97631	chr7:51344640:C:A	59	CICP17	26678	intergenic	0.077	7	5	15
7:51393425:A:T	chr7:51325728:A:T	7	51393425	A	T	0.02356	2.70262e-06	0.587327	0.84686	chr7:51344640:C:A	59	COBL	8909	intergenic	5.209	5	2	15
7:51120122:C:T	chr7:51052425:T:C	7	51120122	T	C	0.04533	2.88967e-06	0.65955	1	chr7:51052425:T:C	59	COBL	0	intronic	3.393	5	4	15
7:51332533:C:T	chr7:51264836:T:C	7	51332533	T	C	0.02696	3.67543e-05	0.414028	0.712993	chr7:51344640:C:A	59	COBL	0	intronic	0.845	5	5	15
7:51456454:C:T	chr7:51388757:T:C	7	51456454	T	C	0.03654	6.65843e-05	0.396379	0.756679	chr7:51438495:C:T	59	CTD-2021A8.3	0	ncRNA_exonic	0.157	7	5	15
7:51451499:A:G	chr7:51383802:G:A	7	51451499	G	A	0.03634	7.54672e-05	0.392999	0.731507	chr7:51438495:C:T	59	CICP17	0	ncRNA_exonic	2.156	7	9	15
7:51449733:C:T	chr7:51382036:T:C	7	51449733	T	C	0.03674	0.0001038	0.383478	0.742919	chr7:51438495:C:T	59	CICP17	247	upstream	2.761	7	5	15
7:51447106:C:G	chr7:51379409:G:C	7	51447106	G	C	0.03794	0.000141676	0.355247	0.72728	chr7:51438495:C:T	59	CICP17	2874	intergenic	7.602	7	5	15
7:51446059:C:T	chr7:51378362:T:C	7	51446059	T	C	0.03814	0.000165735	0.350983	0.716036	chr7:51438495:C:T	59	CICP17	3921	intergenic	0.188	6	5	15
7:51472980:C:T	chr7:51405283:T:C	7	51472980	T	C	0.03614	0.000171874	0.36962	0.766566	chr7:51438495:C:T	59	CTD-2021A8.3	16168	intergenic	0.895	7	9	15
7:51460674:C:G	chr7:51392977:G:C	7	51460674	G	C	0.04113	0.000279201	0.307903	0.668762	chr7:51438495:C:T	59	CTD-2021A8.3	3862	intergenic	0.018	7	7	15
7:51456834:A:G	chr7:51389137:G:A	7	51456834	G	A	0.04034	0.000330884	0.322013	0.686176	chr7:51438495:C:T	59	CTD-2021A8.3	22	upstream	0.299	5	8	15
7:51457977:C:T	chr7:51390280:C:T	7	51457977	C	T	0.04034	0.000331291	0.322046	0.686176	chr7:51438495:C:T	59	CTD-2021A8.3	1165	intergenic	2.236	7	5	15
7:51502753:G:T	chr7:51435056:T:G	7	51502753	T	G	0.04892	0.000353138	0.243891	0.626345	chr7:51438495:C:T	59	CTD-2021A8.3	45941	intergenic	0.17	6	5	15
7:51454857:C:T	chr7:51387160:C:T	7	51454857	C	T	0.04054	0.000388476	0.31729	0.682801	chr7:51438495:C:T	59	CTD-2021A8.2	58	upstream	2.836	7	9	15
7:51454632:A:G	chr7:51386935:A:G	7	51454632	A	G	0.04054	0.000397259	0.316637	0.682801	chr7:51438495:C:T	59	CTD-2021A8.2	0	ncRNA_exonic	4.873	5	9	15
7:51454695:A:G	chr7:51386998:G:A	7	51454695	G	A	0.04054	0.000544895	0.307542	0.682801	chr7:51438495:C:T	59	CTD-2021A8.2	0	ncRNA_exonic	3.697	5	9	15
7:51513084:A:G	chr7:51445387:A:G	7	51513084	A	G	0.04173	0.000788311	0.288481	0.725131	chr7:51438495:C:T	59	CTD-2021A8.3	56272	intergenic	8.043	7	5	15
7:51494569:C:T	chr7:51426872:C:T	7	51494569	C	T	0.04014	0.00167943	0.267342	0.741492	chr7:51438495:C:T	59	CTD-2021A8.3	37757	intergenic	0.697	6	9	15
7:51497406:G:T	chr7:51429709:T:G	7	51497406	T	G	0.04014	0.00170275	0.266885	0.741492	chr7:51438495:C:T	59	CTD-2021A8.3	40594	intergenic	1.312	6	14	15
7:51462554:A:G	chr7:51394857:G:A	7	51462554	G	A	0.04054	0.00182859	0.270464	0.678476	chr7:51438495:C:T	59	CTD-2021A8.3	5742	intergenic	0.042	7	9	15
7:51465072:C:T	chr7:51397375:T:C	7	51465072	T	C	0.04054	0.00186008	0.269851	0.678476	chr7:51438495:C:T	59	CTD-2021A8.3	8260	intergenic	0.892	6	9	15
7:51462597:C:T	chr7:51394900:T:C	7	51462597	T	C	0.04054	0.00186298	0.269788	0.678476	chr7:51438495:C:T	59	CTD-2021A8.3	5785	intergenic	1.735	7	9	15
7:51464856:C:T	chr7:51397159:C:T	7	51464856	C	T	0.04054	0.00186298	0.269788	0.678476	chr7:51438495:C:T	59	CTD-2021A8.3	8044	intergenic	0.742	7	9	15
7:51489024:C:T	chr7:51421327:C:T	7	51489024	C	T	0.04073	0.00237231	0.258884	0.692847	chr7:51438495:C:T	59	CTD-2021A8.3	32212	intergenic	2.493	6	14	15
7:51490496:A:T	chr7:51422799:A:T	7	51490496	A	T	0.04073	0.00237231	0.258884	0.692847	chr7:51438495:C:T	59	CTD-2021A8.3	33684	intergenic	0.929	7	14	15
7:51458794:A:G	chr7:51391097:G:A	7	51458794	G	A	0.04034	0.00254473	0.260178	0.672961	chr7:51438495:C:T	59	CTD-2021A8.3	1982	intergenic	5.99	7	5	15
7:51476517:A:C	chr7:51408820:A:C	7	51476517	A	C	0.04054	0.00259114	0.25666	0.678476	chr7:51438495:C:T	59	CTD-2021A8.3	19705	intergenic	1.01	7	15	15
7:51488720:A:G	chr7:51421023:G:A	7	51488720	G	A	0.04073	0.00261644	0.255933	0.692847	chr7:51438495:C:T	59	CTD-2021A8.3	31908	intergenic	6.405	6	14	15
7:51468803:A:G	chr7:51401106:G:A	7	51468803	G	A	0.04054	0.00262896	0.256134	0.678476	chr7:51438495:C:T	59	CTD-2021A8.3	11991	intergenic	0.533	7	14	15
7:51470058:C:T	chr7:51402361:C:T	7	51470058	C	T	0.04073	0.00263482	0.256075	0.67521	chr7:51438495:C:T	59	CTD-2021A8.3	13246	intergenic	0.762	7	14	15
7:51459434:C:G	chr7:51391737:G:C	7	51459434	G	C	0.04054	0.00270718	0.258297	0.678476	chr7:51438495:C:T	59	CTD-2021A8.3	2622	intergenic	1.222	7	9	15
7:51483353:A:T	chr7:51415656:A:T	7	51483353	A	T	0.04054	0.0027463	0.254217	0.687305	chr7:51438495:C:T	59	CTD-2021A8.3	26541	intergenic	7.791	6	9	15
7:51485077:A:G	chr7:51417380:A:G	7	51485077	A	G	0.04054	0.00275216	0.254128	0.687305	chr7:51438495:C:T	59	CTD-2021A8.3	28265	intergenic	2.55	7	9	15
7:51449646:A:T	chr7:51381949:T:A	7	51449646	T	A	0.04113	0.00328584	0.250217	0.645389	chr7:51438495:C:T	59	CICP17	334	upstream	3.238	6	5	15
7:51492333:A:AT	chr7:51424636:A:AT	7	51492333	A	AT	0.03974	0.00400768	0.245002	0.700827	chr7:51438495:C:T	59	CTD-2021A8.3	35521	intergenic	0.596	NA	14	15
7:51394520:C:T	chr7:51326823:C:T	7	51394520	C	T	0.02875	0.0149667	0.237497	0.72011	chr7:51344640:C:A	59	COBL	10004	intergenic	12.83	4	1	15
9:18912079:A:G	chr9:18912081:A:G	9	18912079	A	G	0.02616	1.52349e-11	0.741686	1	chr9:18912081:A:G	78	ADAMTSL1	1130	intergenic	6.205	5	4	15
9:18912189:A:C	chr9:18912191:C:A	9	18912189	C	A	0.02456	4.80728e-07	0.585496	0.732636	chr9:18912081:A:G	78	ADAMTSL1	1240	intergenic	0.075	5	4	15
9:18912869:A:G	chr9:18912871:A:G	9	18912869	A	G	0.02756	4.71643e-06	0.370089	1	chr9:18912871:A:G	78	ADAMTSL1	1920	intergenic	1.737	7	5	15
11:4912155:A:G	chr11:4890925:G:A	11	4912155	G	A	0.01138	1.59753e-08	0.757719	1	chr11:4890925:G:A	95	MMP26	0	intronic	0.372	7	7	15
11:96198306:G:T	chr11:96465142:G:T	11	96198306	G	T	0.004792	1.41193e-08	0.723675	1	chr11:96465142:G:T	96	JRKL:JRKL-AS1	00:00:00	ncRNA_intronic	6.25	5	1	15
11:96109789:C:T	chr11:96376625:T:C	11	96109789	T	C	0.004792	1.8686e-08	0.719835	1	chr11:96465142:G:T	96	CCDC82	0	intronic	2.951	7	4	5
11:96148104:C:G	chr11:96414940:G:C	11	96148104	G	C	0.004792	3.92109e-08	0.690199	1	chr11:96465142:G:T	96	JRKL	0	NA	2.431	7	9	15
11:96148432:G:T	chr11:96415268:T:G	11	96148432	T	G	0.005791	6.17734e-08	0.675736	0.825918	chr11:96465142:G:T	96	JRKL	0	NA	9.774	6	9	15
11:96222067:C:T	chr11:96488903:C:T	11	96222067	C	T	0.005591	7.07168e-08	0.667697	0.85576	chr11:96465142:G:T	96	JRKL:JRKL-AS1	00:00:00	ncRNA_intronic	8.573	7	5	15
11:96162148:A:G	chr11:96428984:A:G	11	96162148	A	G	0.005591	9.87586e-08	0.66122	0.85576	chr11:96465142:G:T	96	JRKL	0	intergenic	5.061	7	13	15
11:96138219:A:G	chr11:96405055:A:G	11	96138219	A	G	0.00599	1.12389e-07	0.661531	0.798065	chr11:96465142:G:T	96	JRKL	0	intergenic	4.749	5	13	15
11:96044491:A:G	chr11:96311327:G:A	11	96044491	G	A	0.00599	1.57506e-07	0.59953	1	chr11:96311327:G:A	96	MAML2	0	intronic	1.882	4	1	5
11:96003497:A:G	chr11:96270333:G:A	11	96003497	G	A	0.005391	1.82701e-07	0.612672	0.708098	chr11:96311327:G:A	96	MAML2	0	intronic	0.345	6	4	5
11:96550829:A:G	chr11:96679829:A:G	11	96550829	A	G	0.005192	1.84067e-07	0.625498	1	chr11:96679829:A:G	96	RP11-360K13.1	0	ncRNA_intronic	2.485	6	1	15
11:96199712:C:T	chr11:96466548:C:T	11	96199712	C	T	0.007188	2.11463e-07	0.554649	0.663441	chr11:96465142:G:T	96	JRKL:JRKL-AS1	00:00:00	ncRNA_intronic	7.831	7	5	15
11:96192410:C:T	chr11:96459246:C:T	11	96192410	C	T	0.006989	2.22736e-07	0.553132	0.682673	chr11:96465142:G:T	96	JRKL:JRKL-AS1	00:00:00	ncRNA_intronic	3.32	6	5	15
11:96231077:A:ATAAT	chr11:96497913:ATAAT:A	11	96231077	ATAAT	A	0.00639	2.39188e-07	0.601205	0.685808	chr11:96465142:G:T	96	JRKL:JRKL-AS1	00:00:00	ncRNA_intronic	1.058	NA	5	15
11:96229276:G:T	chr11:96496112:G:T	11	96229276	G	T	0.005192	2.83381e-07	0.605926	0.773538	chr11:96465142:G:T	96	JRKL:JRKL-AS1	00:00:00	ncRNA_intronic	7.808	7	5	15
11:96224450:A:C	chr11:96491286:C:A	11	96224450	C	A	0.006989	4.49543e-07	0.530006	0.682673	chr11:96465142:G:T	96	JRKL:JRKL-AS1	00:00:00	ncRNA_intronic	2.654	7	5	15
11:96213791:T:TA	chr11:96480627:TA:T	11	96213791	TA	T	0.007188	5.46801e-07	0.528296	0.663441	chr11:96465142:G:T	96	JRKL:JRKL-AS1	00:00:00	ncRNA_intronic	11.39	NA	14	15
11:96215027:A:G	chr11:96481863:A:G	11	96215027	A	G	0.006989	5.46801e-07	0.528296	0.682673	chr11:96465142:G:T	96	JRKL:JRKL-AS1	00:00:00	ncRNA_intronic	8.551	5	5	15
11:96010932:A:C	chr11:96277768:A:C	11	96010932	A	C	0.005192	6.52644e-07	0.598205	0.73578	chr11:96311327:G:A	96	MAML2	0	intronic	3.468	6	4	5
11:95998666:A:G	chr11:96265502:A:G	11	95998666	A	G	0.004193	7.22929e-07	0.611603	0.838647	chr11:96252273:T:G	96	MAML2	0	intronic	5.097	4	4	5
11:96468856:A:C	chr11:96597856:C:A	11	96468856	C	A	0.006589	1.89155e-06	0.521826	0.629295	chr11:96679829:A:G	96	RP11-360K13.1	0	ncRNA_intronic	8.335	7	5	15
11:95985437:G:T	chr11:96252273:T:G	11	95985437	T	G	0.004992	1.92684e-06	0.59662	1	chr11:96252273:T:G	96	MAML2	0	intronic	6.47	6	4	5
11:95948977:A:C	chr11:96215813:C:A	11	95948977	C	A	0.00599	2.20614e-06	0.63239	1	chr11:96215813:C:A	96	MAML2	0	intronic	9.054	2b	2	7
11:95987998:C:T	chr11:96254834:T:C	11	95987998	T	C	0.005192	2.93217e-06	0.58133	0.885022	chr11:96252273:T:G	96	MAML2	0	intronic	2.369	5	1	7
11:96232657:A:C	chr11:96499493:C:A	11	96232657	C	A	0.01058	3.36436e-06	0.397343	1	chr11:96499493:C:A	96	JRKL:JRKL-AS1	00:00:00	ncRNA_intronic	0.134	7	5	15
11:95947364:A:T	chr11:96214200:T:A	11	95947364	T	A	0.00619	3.70938e-06	0.608724	0.970362	chr11:96215813:C:A	96	MAML2	0	intronic	6.776	6	5	5
11:95946897:C:T	chr11:96213733:T:C	11	95946897	T	C	0.00619	3.71577e-06	0.60865	0.970362	chr11:96215813:C:A	96	MAML2	0	intronic	18.03	4	5	5
11:95942511:A:G	chr11:96209347:A:G	11	95942511	A	G	0.00599	3.72274e-06	0.611272	0.93679	chr11:96215813:C:A	96	MAML2	0	intronic	5.098	7	5	5
11:95942801:G:T	chr11:96209637:G:T	11	95942801	G	T	0.00619	3.79541e-06	0.610383	0.970362	chr11:96215813:C:A	96	MAML2	0	intronic	3.89	7	5	5
11:95944906:A:C	chr11:96211742:C:A	11	95944906	C	A	0.00619	3.8884e-06	0.607504	0.970362	chr11:96215813:C:A	96	MAML2	0	intronic	0.518	4	5	5
11:95927690:A:G	chr11:96194526:A:G	11	95927690	A	G	0.007188	4.83012e-06	0.549145	1	chr11:96194526:A:G	96	MAML2	0	intronic	9.066	5	1	7
11:95943427:A:C	chr11:96210263:C:A	11	95943427	C	A	0.00619	5.15367e-06	0.604043	0.970362	chr11:96215813:C:A	96	MAML2	0	intronic	1.121	7	5	5
11:95934874:A:G	chr11:96201710:G:A	11	95934874	G	A	0.00639	5.3523e-06	0.599388	0.941465	chr11:96215813:C:A	96	MAML2	0	intronic	2.102	7	5	5
11:95956881:G:T	chr11:96223717:G:T	11	95956881	G	T	0.005591	5.92359e-06	0.590923	0.932579	chr11:96215813:C:A	96	MAML2	0	intronic	0.306	7	5	5
11:95950054:A:G	chr11:96216890:A:G	11	95950054	A	G	0.00599	1.15173e-05	0.564897	1	chr11:96215813:C:A	96	MAML2	0	intronic	2.859	5	2	7
11:95908554:A:G	chr11:96175390:A:G	11	95908554	A	G	0.007388	1.26695e-05	0.491553	0.921994	chr11:96194526:A:G	96	MAML2	0	intronic	5.718	5	5	5
11:96522394:A:G	chr11:96651394:G:A	11	96522394	G	A	0.006789	1.29285e-05	0.462479	0.664339	chr11:96679829:A:G	96	RP11-360K13.1	0	ncRNA_intronic	0.68	7	5	15
11:95901294:A:G	chr11:96168130:A:G	11	95901294	A	G	0.007588	2.17333e-05	0.472627	0.898578	chr11:96194526:A:G	96	MAML2	0	intronic	1.73	7	5	5
11:96484211:A:T	chr11:96613211:T:A	11	96484211	T	A	0.006589	2.25666e-05	0.445718	0.629295	chr11:96679829:A:G	96	RP11-360K13.1	0	ncRNA_intronic	1.75	6	5	15
11:96483688:C:T	chr11:96612688:C:T	11	96483688	C	T	0.006589	2.25698e-05	0.445839	0.629295	chr11:96679829:A:G	96	RP11-360K13.1	0	ncRNA_intronic	4.397	6	5	15
11:96128892:A:G	chr11:96395728:G:A	11	96128892	G	A	0.006989	2.41623e-05	0.441605	0.700965	chr11:96465142:G:T	96	JRKL	0	intergenic	1.316	6	5	15
11:95962277:C:T	chr11:96229113:C:T	11	95962277	C	T	0.00619	3.87224e-05	0.517279	0.970362	chr11:96215813:C:A	96	MAML2	0	intronic	16.67	5	2	7
11:95967464:A:G	chr11:96234300:G:A	11	95967464	G	A	0.007987	0.000113938	0.435873	0.649184	chr11:96215813:C:A	96	MAML2	0	intronic	0.057	7	4	5
11:95926232:C:G	chr11:96193068:G:C	11	95926232	G	C	0.01018	0.000182311	0.368189	0.674588	chr11:96194526:A:G	96	MAML2	0	intronic	10.51	7	5	5
11:95862425:A:G	chr11:96129261:G:A	11	95862425	G	A	0.008387	0.000472285	0.386499	0.632794	chr11:96215813:C:A	96	MAML2	0	intronic	1.989	5	4	15
11:96222380:C:T	rs548124806	11	96222380	C	T	0.003594	NA	NA	0.74819	chr11:96465142:G:T	96	JRKL:JRKL-AS1	00:00:00	ncRNA_intronic	3.557	NA	5	15
11:96233134:A:G	11:96233134:A:G	11	96233134	G	A	0.006589	NA	NA	0.62627	chr11:96465142:G:T	96	JRKL:JRKL-AS1	00:00:00	NA	2.42	7	5	15
11:96233134:G:T	11:96233134:G:T	11	96233134	G	T	0.003395	NA	NA	0.62627	chr11:96465142:G:T	96	JRKL:JRKL-AS1	00:00:00	ncRNA_intronic	1.798	NA	5	15
11:96233180:C:T	rs369846408	11	96233180	C	T	0.005791	NA	NA	0.692523	chr11:96465142:G:T	96	JRKL:JRKL-AS1	00:00:00	ncRNA_intronic	2.515	6	5	15
12:122277370:A:G	chr12:121839464:G:A	12	122277370	G	A	0.009585	2.03666e-09	0.702507	1	chr12:121839464:G:A	107	HPD	62	downstream	8.51	NA	1	1
12:122249305:C:T	chr12:121811399:C:T	12	122249305	C	T	0.009585	2.10707e-09	0.697197	0.959665	chr12:121839464:G:A	107	SETD1B	0	intronic	0.549	4	1	3
12:122293484:A:G	chr12:121855578:A:G	12	122293484	A	G	0.01098	4.14294e-09	0.67162	0.874891	chr12:121839464:G:A	107	HPD	0	intronic	0.268	7	2	15
12:122324606:A:C	chr12:121886700:C:A	12	122324606	C	A	0.01118	8.73654e-09	0.655273	0.757314	chr12:121839464:G:A	107	PSMD9	2030	intergenic	0.596	7	5	15
12:122481879:A:C	chr12:122043973:A:C	12	122481879	A	C	0.01637	2.34024e-08	0.662985	1	chr12:122043973:A:C	107	BCL7A	0	exonic	0.001	5	4	4
12:122360891:C:T	chr12:121922985:T:C	12	122360891	T	C	0.01078	2.88221e-08	0.625953	0.819561	chr12:121839464:G:A	107	WDR66	0	intronic	2.953	6	4	5
12:122360903:A:G	chr12:121922997:A:G	12	122360903	A	G	0.01058	5.00814e-08	0.611185	0.834803	chr12:121839464:G:A	107	WDR66	0	intronic	0.147	7	4	5
13:66020745:C:CA	chr13:65446613:CA:C	13	66020745	CA	C	0.009385	1.90243e-09	0.737034	1	chr13:65446613:CA:C	111	STARP1	135659	intergenic	1.908	NA	5	15
14:69956684:A:C	chr14:69489967:A:C	14	69956684	A	C	0.03155	2.28942e-08	0.563871	1	chr14:69489967:A:C	117	PLEKHD1	0	intronic	1.663	6	13	14
14:69957026:C:T	chr14:69490309:C:T	14	69957026	C	T	0.03415	0.0219771	0.267572	0.798914	chr14:69489967:A:C	117	PLEKHD1	0	intronic	1.057	7	13	14
14:69956309:A:G	rs554122250	14	69956309	A	G	0.02895	NA	NA	0.918189	chr14:69489967:A:C	117	PLEKHD1	0	intronic	0.663	NA	13	14
15:27785834:C:T	chr15:27540688:C:T	15	27785834	C	T	0.004992	5.54726e-09	0.819479	1	chr15:27540688:C:T	120	RP11-100M12.3	0	ncRNA_intronic	1.689	7	5	15
15:27812627:A:G	chr15:27567481:A:G	15	27812627	A	G	0.005192	8.36148e-07	0.681713	1	chr15:27567481:A:G	120	RP11-100M12.3	25489	intergenic	2.282	6	9	15
15:27764942:A:G	chr15:27519796:A:G	15	27764942	A	G	0.004193	1.81117e-06	0.658793	0.777693	chr15:27540688:C:T	120	GABRG3:RP11-100M12.3	00:00:00	ncRNA_intronic	6.563	6	5	15
15:94779091:C:T	chr15:94235862:T:C	15	94779091	T	C	0.008387	1.64216e-08	0.71831	1	chr15:94235862:T:C	124	MCTP2	0	intronic	0.806	5	2	15
17:29427876:A:G	chr17:31100858:G:A	17	29427876	G	A	0.01058	4.60435e-08	0.583985	1	chr17:31100858:G:A	133	NF1	0	intronic	2.287	7	2	5
17:29519842:A:G	chr17:31192824:G:A	17	29519842	G	A	0.01058	2.306e-07	0.564619	0.963224	chr17:31100858:G:A	133	NF1	0	intronic	10.23	7	4	5
17:29549619:C:CT	chr17:31222601:C:CT	17	29549619	C	CT	0.01098	7.19398e-07	0.537144	0.964182	chr17:31100858:G:A	133	NF1	0	UTR3	1.972	NA	4	5
19:11835540:A:AT	chr19:11724725:AT:A	19	11835540	AT	A	0.03395	1.67733e-08	0.783024	1	chr19:11724725:AT:A	137	ZNF823	0	intronic	1.628	NA	4	8
19:11861987:G:T	chr19:11751172:G:T	19	11861987	G	T	0.00599	1.08618e-06	0.663656	1	chr19:11751172:G:T	137	CTC-499B15.1	5360	intergenic	7.227	7	9	15
19:15615377:A:G	chr19:15504566:G:A	19	15615377	G	A	0.009784	1.9526e-08	0.689591	1	chr19:15504566:G:A	140	CYP4F22	3926	intergenic	2.66	7	5	14
19:15603875:C:T	chr19:15493064:C:T	19	15603875	C	T	0.01158	1.97554e-07	0.620429	0.81349	chr19:15504566:G:A	140	PGLYRP2	0	intronic	0.852	5	5	15
19:54079527:C:T	chr19:53576273:C:T	19	54079527	C	T	0.004193	1.325e-08	0.752483	1	chr19:53576273:C:T	144	ZNF331	0	intronic	13.65	7	4	8
21:32205205:C:T	chr21:30832886:T:C	21	32205205	T	C	0.01198	5.38088e-10	0.585548	1	chr21:30832886:T:C	148	KRTAP7-1	3126	intergenic	3.651	5	9	15
21:32200983:A:C	chr21:30828665:A:C	21	32200983	A	C	0.009585	1.81633e-05	0.449604	0.802824	chr21:30832886:T:C	148	KRTAP7-1	373	downstream	4.602	7	9	15
21:32182280:A:G	chr21:30809962:A:G	21	32182280	A	G	0.009984	0.000114807	0.40185	0.709155	chr21:30832886:T:C	148	KRTAP8-1	2735	intergenic	8.117	6	9	15
21:32189991:C:G	chr21:30817673:C:G	21	32189991	C	G	0.01078	0.000122096	0.397704	0.656875	chr21:30832886:T:C	148	KRTAP8-1	4420	intergenic	0.636	5	9	15
21:32189738:A:G	chr21:30817420:A:G	21	32189738	A	G	0.009984	0.000122133	0.397695	0.709155	chr21:30832886:T:C	148	KRTAP8-1	4167	intergenic	0.018	7	9	15
21:32189794:C:G	chr21:30817476:G:C	21	32189794	G	C	0.009984	0.000122133	0.397695	0.709155	chr21:30832886:T:C	148	KRTAP8-1	4223	intergenic	9.798	7	9	15
21:32190837:A:G	chr21:30818519:A:G	21	32190837	A	G	0.009984	0.000122133	0.397695	0.709155	chr21:30832886:T:C	148	KRTAP8-1	5266	intergenic	4.276	6	9	15
21:32191970:A:G	chr21:30819652:G:A	21	32191970	G	A	0.009984	0.000122133	0.397695	0.709155	chr21:30832886:T:C	148	KRTAP8-1	6399	intergenic	0.325	7	9	15
21:32187994:C:T	chr21:30815676:C:T	21	32187994	C	T	0.009984	0.000130595	0.396023	0.709155	chr21:30832886:T:C	148	KRTAP8-1	2423	intergenic	2.435	5	7	15
21:32188188:A:G	chr21:30815870:A:G	21	32188188	A	G	0.01018	0.000130595	0.396023	0.695345	chr21:30832886:T:C	148	KRTAP8-1	2617	intergenic	5.475	6	9	15
21:32188772:A:G	chr21:30816454:A:G	21	32188772	A	G	0.009984	0.000130595	0.396023	0.709155	chr21:30832886:T:C	148	KRTAP8-1	3201	intergenic	4.325	6	9	15
21:32183378:C:T	chr21:30811060:T:C	21	32183378	T	C	0.009984	0.000138071	0.395119	0.709155	chr21:30832886:T:C	148	KRTAP8-1	1637	intergenic	5.223	7	9	15
21:32178397:A:G	chr21:30806079:A:G	21	32178397	A	G	0.009984	0.000140299	0.3948	0.709155	chr21:30832886:T:C	148	KRTAP8-3P	852	downstream	2.556	7	9	15
21:32180609:A:T	chr21:30808291:T:A	21	32180609	T	A	0.009984	0.000140299	0.3948	0.709155	chr21:30832886:T:C	148	KRTAP8-3P	1171	intergenic	1.335	7	9	15
21:32194026:C:T	chr21:30821708:C:T	21	32194026	C	T	0.01018	0.000174278	0.385284	0.695345	chr21:30832886:T:C	148	KRTAP7-1	7330	intergenic	0.032	7	9	15
21:32171015:A:T	chr21:30798697:A:T	21	32171015	A	T	0.009984	0.000188919	0.390643	0.679174	chr21:30832886:T:C	148	KRTAP8-2P	3544	intergenic	0.018	5	9	15
21:32099758:A:G	chr21:30727440:G:A	21	32099758	G	A	0.009185	0.0002575	0.394107	0.64191	chr21:30832886:T:C	148	KRTAP21-3	8662	intergenic	5.893	6	9	15
21:32125891:C:T	chr21:30753573:T:C	21	32125891	T	C	0.009585	0.000307738	0.386464	0.676731	chr21:30832886:T:C	148	KRTAP21-1	1547	intergenic	0.817	6	9	15
21:32105304:A:G	chr21:30732986:G:A	21	32105304	G	A	0.009784	0.000729092	0.353431	0.663022	chr21:30832886:T:C	148	KRTAP21-4P	8793	intergenic	0.156	6	9	15
21:32097142:C:T	chr21:30724824:C:T	21	32097142	C	T	0.009185	0.00462825	0.304741	0.644376	chr21:30832886:T:C	148	KRTAP21-3	6046	intergenic	1.605	6	9	15
21:32063315:C:T	chr21:30690997:T:C	21	32063315	T	C	0.009185	0.00996516	0.269294	0.644376	chr21:30832886:T:C	148	KRTAP21-3	27527	intergenic	1.612	7	7	15
21:32063006:A:G	chr21:30690688:G:A	21	32063006	G	A	0.009185	0.0121818	0.26575	0.644376	chr21:30832886:T:C	148	KRTAP21-3	27836	intergenic	2.185	6	7	15
TRAIT: hypo_count_pmale
uniqID	rsid	CHRhg19	POShg19	non_effect_allele	effect_allele	MAF	gwasP	beta	r2	IndSigSNP	GenomicLocus	nearestGene	dist	func	CADD	RDB	minChrState	commonChrState
1:11806970:A:G	chr1:11746913:G:A	1	11806970	G	A	0.01398	3.37306e-08	0.770631	1	chr1:11746913:G:A	1	AGTRAP	0	intronic	0.854	4	4	4
1:11812618:C:G	chr1:11752561:G:C	1	11812618	G	C	0.01378	3.38321e-08	0.774047	0.985729	chr1:11746913:G:A	1	AGTRAP	0	intergenic	0.763	5	4	5
1:11813100:A:C	chr1:11753043:C:A	1	11813100	C	A	0.01378	3.39831e-08	0.773962	0.985729	chr1:11746913:G:A	1	AGTRAP	0	intergenic	0.834	3a	5	5
1:11807106:C:G	chr1:11747049:G:C	1	11807106	G	C	0.01398	3.40802e-08	0.770219	1	chr1:11746913:G:A	1	AGTRAP	0	intronic	0.126	5	4	4
1:11799981:C:T	chr1:11739924:T:C	1	11799981	T	C	0.01518	5.78911e-08	0.751107	0.843548	chr1:11746913:G:A	1	AGTRAP	0	intronic	3.244	5	2	5
1:11803942:C:T	chr1:11743885:T:C	1	11803942	T	C	0.01498	6.17362e-08	0.748913	0.933251	chr1:11746913:G:A	1	AGTRAP	0	intronic	1.247	7	4	5
1:11804149:A:G	chr1:11744092:A:G	1	11804149	A	G	0.01518	6.26912e-08	0.748766	0.920928	chr1:11746913:G:A	1	AGTRAP	0	intronic	1.23	7	4	5
1:11812292:A:G	chr1:11752235:G:A	1	11812292	G	A	0.01398	1.00443e-07	0.733632	1	chr1:11746913:G:A	1	AGTRAP	0	intergenic	0.012	5	4	5
1:11807255:G:T	rs59176666	1	11807255	G	T	0.01398	NA	NA	1	chr1:11746913:G:A	1	AGTRAP	0	intronic	0.076	5	4	4
1:11816921:C:T	rs141361257	1	11816921	C	T	0.01398	NA	NA	1	chr1:11746913:G:A	1	AGTRAP	2061	intergenic	13.57	7	5	14
1:65295917:T:TG	chr1:64830234:TG:T	1	65295917	TG	T	0.007388	6.66047e-09	0.72915	1	chr1:64830234:TG:T	5	RAVER2	0	intronic	1.649	NA	4	5
1:65349304:A:G	chr1:64883621:G:A	1	65349304	G	A	0.009784	1.73247e-07	0.686015	1	chr1:64883621:G:A	5	JAK1	0	intronic	7.727	6	4	5
1:65205401:A:G	chr1:64739718:A:G	1	65205401	A	G	0.01178	3.1871e-07	0.592446	0.61541	chr1:64883621:G:A	5	RAVER2	5376	intergenic	5.702	7	5	15
1:65221805:C:T	rs72675412	1	65221805	C	T	0.008786	NA	NA	0.822274	chr1:64883621:G:A	5	RAVER2	0	intronic	0.877	7	1	15
1:93677880:A:T	chr1:93212323:A:T	1	93677880	A	T	0.01078	2.3614e-08	0.548765	1	chr1:93212323:A:T	6	CCDC18	0	intronic	1.458	6	4	5
1:93638495:C:T	chr1:93172938:C:T	1	93638495	C	T	0.00639	1.78601e-07	0.591544	1	chr1:93172938:C:T	6	TMED5	0	intronic	1.24	4	1	5
1:93822397:C:G	chr1:93356840:G:C	1	93822397	G	C	0.005791	1.76256e-06	0.549775	0.905152	chr1:93172938:C:T	6	DR1	0	intronic	8.741	7	4	4
1:93822409:A:G	chr1:93356852:G:A	1	93822409	G	A	0.005791	1.76256e-06	0.549775	0.905152	chr1:93172938:C:T	6	DR1	0	intronic	9.571	6	4	4
1:93659967:A:AGCAATTTT	chr1:93194410:AGCAATTTT:A	1	93659967	AGCAATTTT	A	0.002796	2.1122e-06	0.566909	1	chr1:93194410:AGCAATTTT:A	6	CCDC18	0	intronic	3.62	NA	4	5
1:93751025:A:T	chr1:93285468:A:T	1	93751025	A	T	0.00619	2.23943e-06	0.542229	0.968358	chr1:93172938:C:T	6	RP4-717I23.3	0	ncRNA_intronic	2.671	NA	4	5
1:93707731:C:T	chr1:93242174:T:C	1	93707731	T	C	0.00619	2.58063e-06	0.537343	0.968358	chr1:93172938:C:T	6	CCDC18	0	intronic	13.4	6	4	5
1:93607552:T:TTA	rs144073256	1	93607552	TTA	T	0.003395	NA	NA	0.602937	chr1:93194410:AGCAATTTT:A	6	MTF2	2913	intergenic	4.508	NA	4	5
1:93664365:C:T	rs115975678	1	93664365	C	T	0.003794	NA	NA	0.633317	chr1:93194410:AGCAATTTT:A	6	CCDC18	0	intronic	0.32	6	4	5
1:93668064:C:T	rs116410823	1	93668064	C	T	0.003395	NA	NA	0.602937	chr1:93194410:AGCAATTTT:A	6	CCDC18	0	intronic	1.048	7	4	5
1:93671594:A:C	rs139069691	1	93671594	C	A	0.003395	NA	NA	0.602937	chr1:93194410:AGCAATTTT:A	6	CCDC18	0	intronic	0.746	5	4	5
1:93737320:A:T	rs183227980	1	93737320	A	T	0.003395	NA	NA	0.602937	chr1:93194410:AGCAATTTT:A	6	CCDC18:RP4-717I23.3	00:00:00	ncRNA_intronic	11.26	6	5	5
1:93746713:A:C	rs140731824	1	93746713	C	A	0.003395	NA	NA	0.602937	chr1:93194410:AGCAATTTT:A	6	RP4-717I23.3	0	ncRNA_intronic	13.4	5	4	15
1:93751017:C:CA	rs545060018	1	93751017	CA	C	0.00639	NA	NA	0.819091	chr1:93172938:C:T	6	RP4-717I23.3	0	ncRNA_intronic	0.611	NA	4	5
1:93760323:C:T	rs151098568	1	93760323	T	C	0.003395	NA	NA	0.602937	chr1:93194410:AGCAATTTT:A	6	RP4-717I23.3	0	ncRNA_intronic	4.46	6	5	15
1:93791718:A:G	rs145816600	1	93791718	G	A	0.003395	NA	NA	0.602937	chr1:93194410:AGCAATTTT:A	6	RP4-717I23.3	0	ncRNA_intronic	4.357	7	5	15
1:93792233:A:G	rs138395521	1	93792233	G	A	0.003794	NA	NA	0.633317	chr1:93194410:AGCAATTTT:A	6	RP4-717I23.3	0	ncRNA_intronic	5.457	6	5	15
1:93812081:C:T	rs111741199	1	93812081	C	T	0.003395	NA	NA	0.602937	chr1:93194410:AGCAATTTT:A	6	DR1	0	UTR5	9.681	4	1	1
1:93823999:A:T	rs116377421	1	93823999	A	T	0.003395	NA	NA	0.602937	chr1:93194410:AGCAATTTT:A	6	DR1	0	intronic	11.51	5	2	4
1:93854978:G:T	rs186083458	1	93854978	T	G	0.003195	NA	NA	0.640965	chr1:93194410:AGCAATTTT:A	6	Y_RNA	3603	intergenic	1.676	7	5	15
2:140927781:A:G	chr2:140170212:G:A	2	140927781	G	A	0.006789	4.69369e-10	0.712968	1	chr2:140170212:G:A	22	AC073928.2	38431	intergenic	0.028	5	9	15
2:140953368:A:T	chr2:140195799:T:A	2	140953368	T	A	0.01637	2.00907e-06	0.48193	1	chr2:140195799:T:A	22	AC092156.3	21197	intergenic	7.665	6	9	15
2:140950066:A:G	chr2:140192497:G:A	2	140950066	G	A	0.01637	2.01229e-06	0.481879	1	chr2:140195799:T:A	22	AC092156.3	24499	intergenic	13.47	7	9	15
3:31022641:C:T	chr3:30981149:C:T	3	31022641	C	T	0.003395	2.07087e-09	0.719426	1	chr3:30981149:C:T	27	GADL1	86383	intergenic	0.241	5	5	15
3:31109789:A:T	chr3:31068297:T:A	3	31109789	T	A	0.007987	8.7779e-07	0.469395	1	chr3:31068297:T:A	27	hsa-mir-466	93406	intergenic	3.51	6	5	15
3:31054172:G:GA	chr3:31012680:GA:G	3	31054172	GA	G	0.003794	1.33601e-06	0.649034	0.604338	chr3:30981149:C:T	27	GADL1	117914	intergenic	2.531	NA	5	15
3:130465182:C:CA	chr3:130746338:C:CA	3	130465182	C	CA	0.01478	7.4335e-09	0.658256	1	chr3:130746338:C:CA	35	PIK3R4	0	UTR5	10.95	NA	1	2
3:130446068:C:G	chr3:130727224:C:G	3	130446068	C	G	0.01817	9.247e-08	0.522739	0.811789	chr3:130746338:C:CA	35	PIK3R4	0	intronic	3.126	NA	1	1
3:130486187:C:T	chr3:130767343:T:C	3	130486187	T	C	0.01797	7.33714e-06	0.448756	0.776771	chr3:130746338:C:CA	35	PIK3R4	20513	intergenic	7.843	NA	13	15
3:130364924:C:T	rs77342233	3	130364924	T	C	0.01018	NA	NA	0.638662	chr3:130746338:C:CA	35	COL6A6	0	intronic	1.292	7	5	15
3:130371787:C:T	rs74578467	3	130371787	C	T	0.01378	NA	NA	0.905555	chr3:130746338:C:CA	35	COL6A6	0	intronic	0.938	7	5	15
3:130380234:A:T	rs75380618	3	130380234	A	T	0.01378	NA	NA	0.9324	chr3:130746338:C:CA	35	COL6A6	0	intronic	8.454	4	5	5
3:130380308:C:T	rs116870020	3	130380308	T	C	0.01378	NA	NA	0.9324	chr3:130746338:C:CA	35	COL6A6	0	intronic	2.096	5	5	5
3:130392447:A:G	rs117606621	3	130392447	A	G	0.01378	NA	NA	0.9324	chr3:130746338:C:CA	35	COL6A6	0	intronic	1.118	6	4	5
3:130401761:A:G	rs75400951	3	130401761	A	G	0.01378	NA	NA	0.9324	chr3:130746338:C:CA	35	PIK3R4	0	intronic	0.378	7	4	4
3:130404403:A:G	rs12497242	3	130404403	G	A	0.01378	NA	NA	0.9324	chr3:130746338:C:CA	35	PIK3R4	0	intronic	0.211	7	4	5
3:130421902:C:T	rs79644157	3	130421902	C	T	0.01378	NA	NA	0.9324	chr3:130746338:C:CA	35	PIK3R4	0	intronic	2.662	4	4	4
3:130425759:A:G	rs2306687	3	130425759	A	G	0.01378	NA	NA	0.9324	chr3:130746338:C:CA	35	PIK3R4	0	intronic	4.335	NA	4	5
3:130425982:A:G	rs2306686	3	130425982	A	G	0.01378	NA	NA	0.9324	chr3:130746338:C:CA	35	PIK3R4	0	intronic	9.859	NA	4	5
3:130428564:C:G	rs117638053	3	130428564	C	G	0.01378	NA	NA	0.9324	chr3:130746338:C:CA	35	PIK3R4	0	intronic	0.575	4	4	5
3:130429499:A:G	rs76632093	3	130429499	G	A	0.01378	NA	NA	0.9324	chr3:130746338:C:CA	35	PIK3R4	0	intronic	2.392	7	4	5
3:130430970:C:T	rs77345776	3	130430970	C	T	0.01378	NA	NA	0.9324	chr3:130746338:C:CA	35	PIK3R4	0	intronic	10.44	4	4	5
3:130434449:A:AT	rs199507679	3	130434449	AT	A	0.01498	NA	NA	0.85744	chr3:130746338:C:CA	35	PIK3R4	0	intronic	0.727	NA	4	5
3:130436967:G:T	rs118125690	3	130436967	T	G	0.01378	NA	NA	0.9324	chr3:130746338:C:CA	35	PIK3R4	0	intronic	1.144	7	4	5
3:130438704:C:CTA	rs143900880	3	130438704	C	CTA	0.01378	NA	NA	0.9324	chr3:130746338:C:CA	35	PIK3R4	0	intronic	1.918	NA	4	5
3:130442259:A:G	rs55657005	3	130442259	A	G	0.01398	NA	NA	0.919039	chr3:130746338:C:CA	35	PIK3R4	0	exonic	13.3	5	4	5
3:130443234:A:G	rs188497294	3	130443234	A	G	0.01458	NA	NA	0.959559	chr3:130746338:C:CA	35	PIK3R4	0	intronic	3.667	6	4	5
3:130443235:C:G	rs193121675	3	130443235	G	C	0.01458	NA	NA	0.959559	chr3:130746338:C:CA	35	PIK3R4	0	intronic	1.478	6	4	5
3:130443468:C:T	rs142993453	3	130443468	C	T	0.01458	NA	NA	0.959559	chr3:130746338:C:CA	35	PIK3R4	0	intronic	0.004	6	4	5
3:130445140:G:GA	rs145314786	3	130445140	G	GA	0.01458	NA	NA	0.959559	chr3:130746338:C:CA	35	PIK3R4	0	intronic	4.891	NA	4	5
3:130447681:G:T	rs75651816	3	130447681	T	G	0.01458	NA	NA	0.959559	chr3:130746338:C:CA	35	PIK3R4	0	intronic	4.65	6	1	5
3:130448141:A:AC	rs35844846	3	130448141	A	AC	0.01438	NA	NA	0.972927	chr3:130746338:C:CA	35	PIK3R4	0	intronic	3.05	NA	2	5
3:130448490:C:T	rs12495817	3	130448490	C	T	0.01458	NA	NA	0.959559	chr3:130746338:C:CA	35	PIK3R4	0	intronic	0.111	6	4	5
3:130453403:C:G	rs12487464	3	130453403	C	G	0.01438	NA	NA	0.972927	chr3:130746338:C:CA	35	PIK3R4	0	intronic	6.569	7	4	5
3:130453993:A:G	rs12488299	3	130453993	G	A	0.01378	NA	NA	0.9324	chr3:130746338:C:CA	35	PIK3R4	0	intronic	4.156	7	4	5
3:130454502:A:AT	rs200711191	3	130454502	A	AT	0.01438	NA	NA	0.972927	chr3:130746338:C:CA	35	PIK3R4	0	intronic	6.489	NA	4	5
3:130454667:A:T	rs12491869	3	130454667	T	A	0.01458	NA	NA	0.959559	chr3:130746338:C:CA	35	PIK3R4	0	intronic	5.291	6	4	5
3:130455105:A:G	rs74468749	3	130455105	G	A	0.01438	NA	NA	0.972927	chr3:130746338:C:CA	35	PIK3R4	0	intronic	0.372	7	4	5
3:130455240:C:T	rs138668889	3	130455240	C	T	0.01438	NA	NA	0.972927	chr3:130746338:C:CA	35	PIK3R4	0	intronic	0.014	7	4	5
3:130455242:A:G	rs142682386	3	130455242	G	A	0.01438	NA	NA	0.972927	chr3:130746338:C:CA	35	PIK3R4	0	intronic	0.003	7	4	5
3:130455249:C:T	rs147438654	3	130455249	T	C	0.01438	NA	NA	0.972927	chr3:130746338:C:CA	35	PIK3R4	0	intronic	0.903	7	4	5
3:130456319:C:T	rs150012802	3	130456319	C	T	0.01378	NA	NA	0.9324	chr3:130746338:C:CA	35	PIK3R4	0	intronic	8.379	7	4	5
3:130456599:A:C	rs77831499	3	130456599	C	A	0.01458	NA	NA	0.959559	chr3:130746338:C:CA	35	PIK3R4	0	intronic	0.26	4	4	5
3:130457260:A:C	rs74956024	3	130457260	A	C	0.01438	NA	NA	0.972927	chr3:130746338:C:CA	35	PIK3R4	0	intronic	0.037	5	4	5
3:130457298:A:G	rs76867631	3	130457298	G	A	0.01438	NA	NA	0.972927	chr3:130746338:C:CA	35	PIK3R4	0	intronic	0.536	5	4	5
3:130457406:C:T	rs117007909	3	130457406	C	T	0.01438	NA	NA	0.972927	chr3:130746338:C:CA	35	PIK3R4	0	intronic	0.156	5	4	5
3:130458022:A:G	rs190600087	3	130458022	G	A	0.01438	NA	NA	0.972927	chr3:130746338:C:CA	35	PIK3R4	0	intronic	0.208	7	4	5
3:130458360:C:T	rs149004195	3	130458360	T	C	0.01458	NA	NA	0.959559	chr3:130746338:C:CA	35	PIK3R4	0	intronic	1.524	6	4	5
3:130459331:A:G	rs141021890	3	130459331	A	G	0.01438	NA	NA	0.972927	chr3:130746338:C:CA	35	PIK3R4	0	intronic	2.164	6	4	5
3:130460104:C:T	rs12492349	3	130460104	T	C	0.01478	NA	NA	0.946543	chr3:130746338:C:CA	35	PIK3R4	0	intronic	2.387	7	4	5
3:130460236:C:T	rs12492370	3	130460236	T	C	0.01438	NA	NA	0.972927	chr3:130746338:C:CA	35	PIK3R4	0	intronic	4.324	7	4	5
3:130460637:A:C	rs12489069	3	130460637	C	A	0.01438	NA	NA	0.972927	chr3:130746338:C:CA	35	PIK3R4	0	intronic	0.317	5	1	5
3:130460678:A:G	rs75940987	3	130460678	G	A	0.01438	NA	NA	0.972927	chr3:130746338:C:CA	35	PIK3R4	0	intronic	0.456	6	1	5
3:130460769:A:G	rs116993830	3	130460769	G	A	0.01438	NA	NA	0.972927	chr3:130746338:C:CA	35	PIK3R4	0	intronic	0.041	7	1	5
3:130461219:C:G	rs75650614	3	130461219	C	G	0.01438	NA	NA	0.972927	chr3:130746338:C:CA	35	PIK3R4	0	intronic	6.339	5	1	5
3:130462156:A:G	rs117771338	3	130462156	A	G	0.01458	NA	NA	0.959559	chr3:130746338:C:CA	35	PIK3R4	0	intronic	0.122	7	1	5
3:130462454:A:G	rs79620624	3	130462454	G	A	0.01378	NA	NA	0.9324	chr3:130746338:C:CA	35	PIK3R4	0	intronic	0.165	5	1	6
3:130462476:C:T	rs78136224	3	130462476	C	T	0.01438	NA	NA	0.972927	chr3:130746338:C:CA	35	PIK3R4	0	intronic	1.747	5	1	6
3:130462978:A:T	rs146732427	3	130462978	T	A	0.01458	NA	NA	0.959559	chr3:130746338:C:CA	35	PIK3R4	0	intronic	1.749	7	1	6
3:130465065:T:TA	rs146139360	3	130465065	T	TA	0.01438	NA	NA	0.972927	chr3:130746338:C:CA	35	PIK3R4	0	intronic	5.927	NA	1	2
3:130465196:C:G	rs117470296	3	130465196	G	C	0.01438	NA	NA	0.972927	chr3:130746338:C:CA	35	PIK3R4	0	UTR5	3.224	3a	1	2
3:130465740:C:T	rs117162250	3	130465740	C	T	0.01438	NA	NA	0.972927	chr3:130746338:C:CA	35	PIK3R4	66	upstream	5.599	2b	1	1
3:130466007:C:T	rs117444609	3	130466007	C	T	0.01458	NA	NA	0.959559	chr3:130746338:C:CA	35	PIK3R4	333	upstream	1.331	3a	1	1
3:130466316:A:G	rs190313370	3	130466316	G	A	0.01398	NA	NA	0.919039	chr3:130746338:C:CA	35	PIK3R4	642	upstream	2.387	6	1	1
3:130466860:A:G	rs146240987	3	130466860	G	A	0.01458	NA	NA	0.959559	chr3:130746338:C:CA	35	PIK3R4	1186	intergenic	3.079	4	1	1
3:130467303:A:G	rs78454828	3	130467303	A	G	0.01458	NA	NA	0.959559	chr3:130746338:C:CA	35	PIK3R4	1629	intergenic	2.474	3a	1	15
3:130467571:A:G	rs12497023	3	130467571	A	G	0.01398	NA	NA	0.919039	chr3:130746338:C:CA	35	PIK3R4	1897	intergenic	6.395	5	1	15
3:130469444:A:G	rs139977337	3	130469444	A	G	0.01478	NA	NA	0.946543	chr3:130746338:C:CA	35	PIK3R4	3770	intergenic	1.29	6	5	15
3:130470771:G:T	rs12496809	3	130470771	T	G	0.01478	NA	NA	0.946543	chr3:130746338:C:CA	35	PIK3R4	5097	intergenic	1.682	7	5	15
3:130470987:C:T	rs12497503	3	130470987	T	C	0.01478	NA	NA	0.946543	chr3:130746338:C:CA	35	PIK3R4	5313	intergenic	0.266	5	5	15
3:130471405:C:T	rs12494238	3	130471405	C	T	0.01418	NA	NA	0.906044	chr3:130746338:C:CA	35	PIK3R4	5731	intergenic	0.909	6	5	15
3:130471871:C:T	rs74613942	3	130471871	C	T	0.01478	NA	NA	0.946543	chr3:130746338:C:CA	35	PIK3R4	6197	intergenic	1.665	6	5	15
3:130472721:A:G	rs12488719	3	130472721	A	G	0.01478	NA	NA	0.946543	chr3:130746338:C:CA	35	PIK3R4	7047	intergenic	0.183	7	5	15
3:130473535:C:T	rs12496053	3	130473535	C	T	0.01438	NA	NA	0.946041	chr3:130746338:C:CA	35	PIK3R4	7861	intergenic	1.333	7	5	15
3:130474428:C:T	rs117209564	3	130474428	T	C	0.01378	NA	NA	0.905555	chr3:130746338:C:CA	35	PIK3R4	8754	intergenic	7.365	6	5	15
3:130476408:C:G	rs116913868	3	130476408	G	C	0.01458	NA	NA	0.933032	chr3:130746338:C:CA	35	PIK3R4	10734	intergenic	0.141	7	5	15
3:130476443:A:T	rs80287755	3	130476443	T	A	0.01458	NA	NA	0.933032	chr3:130746338:C:CA	35	PIK3R4	10769	intergenic	1.525	6	5	15
3:130477146:G:T	rs12485310	3	130477146	T	G	0.01438	NA	NA	0.946041	chr3:130746338:C:CA	35	PIK3R4	11472	intergenic	1.164	6	5	15
3:130477309:G:T	rs12485345	3	130477309	T	G	0.01438	NA	NA	0.946041	chr3:130746338:C:CA	35	PIK3R4	11635	intergenic	4.945	7	5	15
3:130478654:A:T	rs76099591	3	130478654	T	A	0.01378	NA	NA	0.905555	chr3:130746338:C:CA	35	PIK3R4	12980	intergenic	2.081	2b	1	15
3:130479072:A:T	rs12490109	3	130479072	A	T	0.01378	NA	NA	0.905555	chr3:130746338:C:CA	35	PIK3R4	13398	intergenic	2.165	4	5	15
3:130479882:C:T	rs12497430	3	130479882	C	T	0.01438	NA	NA	0.946041	chr3:130746338:C:CA	35	PIK3R4	14208	intergenic	9.591	2b	5	15
3:130479983:C:T	rs12497459	3	130479983	C	T	0.01438	NA	NA	0.946041	chr3:130746338:C:CA	35	PIK3R4	14309	intergenic	8.54	4	5	15
3:130490327:A:G	rs80062591	3	130490327	G	A	0.01418	NA	NA	0.854208	chr3:130746338:C:CA	35	PIK3R4	24653	intergenic	2.559	5	5	15
3:130492886:G:T	rs79887101	3	130492886	T	G	0.01458	NA	NA	0.830643	chr3:130746338:C:CA	35	PIK3R4	27212	intergenic	6.933	6	5	15
3:165526570:A:G	chr3:165808782:G:A	3	165526570	G	A	0.01038	3.18412e-08	-0.627829	1	chr3:165808782:G:A	38	BCHE	0	intronic	2.848	7	5	15
3:165505902:G:GTTTGT	chr3:165788114:GTTTGT:G	3	165505902	GTTTGT	G	0.01498	1.23467e-06	-0.482593	0.68683	chr3:165808782:G:A	38	BCHE	0	intronic	1.141	NA	5	15
3:165597619:A:G	chr3:165879831:A:G	3	165597619	A	G	0.01318	3.46995e-06	-0.488702	0.78338	chr3:165808782:G:A	38	BCHE	42358	intergenic	0.392	7	15	15
3:165686327:A:G	chr3:165968539:A:G	3	165686327	A	G	0.01538	6.42162e-05	0.385689	0.616442	chr3:165808782:G:A	38	BCHE	131066	intergenic	2.436	6	15	15
3:165671506:G:T	chr3:165953718:G:T	3	165671506	G	T	0.01498	6.76788e-05	0.377029	0.633445	chr3:165808782:G:A	38	BCHE	116245	intergenic	1.252	7	9	15
3:165537062:T:TC	rs5854162	3	165537062	TC	T	0.01098	NA	NA	0.871489	chr3:165808782:G:A	38	BCHE	0	intronic	4.698	NA	5	15
5:62367639:A:C	chr5:63071812:C:A	5	62367639	C	A	0.005391	5.07284e-09	0.706948	1	chr5:63071812:C:A	60	RP11-586E1.1	48322	intergenic	3.111	6	9	15
5:62328180:A:G	chr5:63032353:G:A	5	62328180	G	A	0.1448	1.02024e-06	0.189288	1	chr5:63032353:G:A	60	RP11-586E1.1	8863	intergenic	5.869	5	5	9
5:62319846:A:G	chr5:63024019:A:G	5	62319846	A	G	0.1448	1.10049e-06	0.188743	1	chr5:63032353:G:A	60	RP11-586E1.1	529	upstream	3.258	6	5	15
5:62310902:A:T	chr5:63015075:A:T	5	62310902	A	T	0.1444	2.09198e-06	0.184084	0.996741	chr5:63032353:G:A	60	RP11-586E1.1	7843	intergenic	0.855	7	9	15
5:62370303:C:G	chr5:63074476:C:G	5	62370303	C	G	0.01098	2.31809e-06	0.425729	1	chr5:63074476:C:G	60	RP11-586E1.1	50986	intergenic	0.894	7	9	15
5:62369040:C:T	chr5:63073213:T:C	5	62369040	T	C	0.01098	2.32631e-06	0.425655	0.965693	chr5:63074476:C:G	60	RP11-586E1.1	49723	intergenic	3.398	6	7	15
5:62290118:C:T	chr5:62994291:C:T	5	62290118	C	T	0.1496	2.51943e-06	0.17873	0.955832	chr5:63032353:G:A	60	RP11-586E1.1	28627	intergenic	0.875	7	8	9
5:62295547:A:G	chr5:62999720:A:G	5	62295547	A	G	0.1492	2.52222e-06	0.178819	0.95258	chr5:63032353:G:A	60	RP11-586E1.1	23198	intergenic	2.537	6	9	15
5:62292729:A:T	chr5:62996902:A:T	5	62292729	A	T	0.1498	2.59592e-06	0.17846	0.957462	chr5:63032353:G:A	60	RP11-586E1.1	26016	intergenic	3.498	7	9	15
5:62291649:A:G	chr5:62995822:G:A	5	62291649	G	A	0.1498	2.59599e-06	0.178453	0.957462	chr5:63032353:G:A	60	RP11-586E1.1	27096	intergenic	1.334	6	9	15
5:62292713:G:GT	chr5:62996886:GT:G	5	62292713	GT	G	0.1498	2.59701e-06	0.17845	0.957462	chr5:63032353:G:A	60	RP11-586E1.1	26032	intergenic	0.086	NA	9	15
5:62284281:A:C	chr5:62988454:C:A	5	62284281	C	A	0.1496	2.8122e-06	0.178224	0.955832	chr5:63032353:G:A	60	RP11-586E1.1	34464	intergenic	0.73	7	9	15
5:62284266:C:T	chr5:62988439:C:T	5	62284266	C	T	0.1496	2.81558e-06	0.178217	0.955832	chr5:63032353:G:A	60	RP11-586E1.1	34479	intergenic	1.453	7	9	15
5:62284387:A:G	chr5:62988560:G:A	5	62284387	G	A	0.1496	2.81685e-06	0.178211	0.955832	chr5:63032353:G:A	60	RP11-586E1.1	34358	intergenic	1.786	6	9	15
5:62289592:A:C	chr5:62993765:A:C	5	62289592	A	C	0.1496	3.07032e-06	0.17706	0.955832	chr5:63032353:G:A	60	RP11-586E1.1	29153	intergenic	1.571	7	8	15
5:62329089:T:TA	chr5:63033262:TA:T	5	62329089	TA	T	0.142	5.01905e-06	0.18133	0.977303	chr5:63032353:G:A	60	RP11-586E1.1	9772	intergenic	1.893	NA	8	9
5:62329330:C:G	chr5:63033503:G:C	5	62329330	G	C	0.142	5.4692e-06	0.180426	0.977303	chr5:63032353:G:A	60	RP11-586E1.1	10013	intergenic	0.151	6	8	9
5:62343438:C:T	chr5:63047611:C:T	5	62343438	C	T	0.1418	5.84622e-06	0.180004	0.975694	chr5:63032353:G:A	60	RP11-586E1.1	24121	intergenic	1.409	NA	9	15
5:62318937:C:T	chr5:63023110:T:C	5	62318937	T	C	0.1418	6.12686e-06	0.178918	0.975694	chr5:63032353:G:A	60	RP11-586E1.1	0	ncRNA_exonic	4.851	6	5	15
5:62340461:C:T	chr5:63044634:T:C	5	62340461	T	C	0.1416	6.53738e-06	0.178941	0.974087	chr5:63032353:G:A	60	RP11-586E1.1	21144	intergenic	0.695	6	9	15
5:62336708:G:T	chr5:63040881:T:G	5	62336708	T	G	0.1418	6.81131e-06	0.178119	0.975694	chr5:63032353:G:A	60	RP11-586E1.1	17391	intergenic	2.029	7	9	15
5:62337256:A:T	chr5:63041429:A:T	5	62337256	A	T	0.142	7.46733e-06	0.177292	0.974073	chr5:63032353:G:A	60	RP11-586E1.1	17939	intergenic	5.802	6	9	15
5:62283024:C:G	chr5:62987197:C:G	5	62283024	C	G	0.1416	8.30022e-06	0.177422	0.974087	chr5:63032353:G:A	60	RP11-586E1.1	35721	intergenic	0.721	7	9	15
5:62282191:A:G	chr5:62986364:A:G	5	62282191	A	G	0.1416	8.33013e-06	0.177384	0.974087	chr5:63032353:G:A	60	RP11-586E1.1	36554	intergenic	10.99	6	9	15
5:62318331:C:T	chr5:63022504:T:C	5	62318331	T	C	0.1416	1.03988e-05	0.175116	0.974087	chr5:63032353:G:A	60	RP11-586E1.1	414	downstream	0.621	7	7	15
5:62313262:C:T	chr5:63017435:T:C	5	62313262	T	C	0.1416	1.05072e-05	0.175008	0.974087	chr5:63032353:G:A	60	RP11-586E1.1	5483	intergenic	2.592	7	9	15
5:62307840:A:G	chr5:63012013:A:G	5	62307840	A	G	0.1416	1.05566e-05	0.175136	0.974087	chr5:63032353:G:A	60	RP11-586E1.1	10905	intergenic	0.198	6	5	15
5:62294355:A:C	chr5:62998528:A:C	5	62294355	A	C	0.1416	1.07955e-05	0.17474	0.974087	chr5:63032353:G:A	60	RP11-586E1.1	24390	intergenic	1.189	7	9	15
5:62307178:A:G	chr5:63011351:A:G	5	62307178	A	G	0.1416	1.12026e-05	0.174424	0.974087	chr5:63032353:G:A	60	RP11-586E1.1	11567	intergenic	0.954	5	5	15
5:62281538:G:T	chr5:62985711:T:G	5	62281538	T	G	0.1444	1.24008e-05	0.171588	0.951636	chr5:63032353:G:A	60	RP11-586E1.1	37207	intergenic	1.784	5	9	15
5:62325578:A:G	chr5:63029751:G:A	5	62325578	G	A	0.1542	1.94545e-05	0.157393	0.922604	chr5:63032353:G:A	60	RP11-586E1.1	6261	intergenic	1.818	5	5	15
5:62316505:C:T	chr5:63020678:T:C	5	62316505	T	C	0.1494	2.34442e-05	0.161899	0.911121	chr5:63032353:G:A	60	RP11-586E1.1	2240	intergenic	0.437	7	9	15
5:62346311:C:T	chr5:63050484:C:T	5	62346311	C	T	0.153	2.64267e-05	0.159149	0.888497	chr5:63032353:G:A	60	RP11-586E1.1	26994	intergenic	1.747	5	9	15
5:62308037:A:C	chr5:63012210:C:A	5	62308037	C	A	0.1534	3.43713e-05	0.152861	0.922234	chr5:63032353:G:A	60	RP11-586E1.1	10708	intergenic	10.49	6	5	15
5:62307579:C:T	chr5:63011752:C:T	5	62307579	C	T	0.154	3.44375e-05	0.152846	0.917935	chr5:63032353:G:A	60	RP11-586E1.1	11166	intergenic	7.857	7	5	15
5:62336633:C:G	chr5:63040806:C:G	5	62336633	C	G	0.1619	3.47399e-05	0.148904	0.868416	chr5:63032353:G:A	60	RP11-586E1.1	17316	intergenic	0.897	6	9	15
5:62299847:A:G	chr5:63004020:A:G	5	62299847	A	G	0.1571	3.62007e-05	0.151008	0.898736	chr5:63032353:G:A	60	RP11-586E1.1	18898	intergenic	8.074	6	9	15
5:62325295:C:T	chr5:63029468:T:C	5	62325295	T	C	0.1619	3.78689e-05	0.147864	0.868416	chr5:63032353:G:A	60	RP11-586E1.1	5978	intergenic	3.064	6	5	15
5:62281477:A:C	chr5:62985650:A:C	5	62281477	A	C	0.1641	4.71746e-05	0.145335	0.851496	chr5:63032353:G:A	60	RP11-586E1.1	37268	intergenic	1.955	5	9	15
5:62282744:A:G	chr5:62986917:G:A	5	62282744	G	A	0.1641	4.90888e-05	0.144974	0.851496	chr5:63032353:G:A	60	RP11-586E1.1	36001	intergenic	2.39	NA	9	15
5:62295373:A:AT	chr5:62999546:A:AT	5	62295373	A	AT	0.1438	5.13014e-05	0.16155	0.917756	chr5:63032353:G:A	60	RP11-586E1.1	23372	intergenic	0.275	NA	9	15
5:62278020:G:T	chr5:62982193:T:G	5	62278020	T	G	0.1635	5.20017e-05	0.144836	0.843486	chr5:63032353:G:A	60	RP11-586E1.1	40725	intergenic	0.03	NA	5	15
5:62298684:C:T	chr5:63002857:C:T	5	62298684	C	T	0.1639	5.24416e-05	0.144231	0.847037	chr5:63032353:G:A	60	RP11-586E1.1	20061	intergenic	2.708	6	9	15
5:62308532:G:T	chr5:63012705:G:T	5	62308532	G	T	0.1615	5.56036e-05	0.145031	0.865208	chr5:63032353:G:A	60	RP11-586E1.1	10213	intergenic	0.427	5	5	15
5:62280098:C:T	chr5:62984271:T:C	5	62280098	T	C	0.1641	5.60779e-05	0.143907	0.848637	chr5:63032353:G:A	60	RP11-586E1.1	38647	intergenic	0.113	NA	9	15
5:62314437:C:T	chr5:63018610:C:T	5	62314437	C	T	0.1615	5.62856e-05	0.145033	0.865208	chr5:63032353:G:A	60	RP11-586E1.1	4308	intergenic	1.697	6	9	15
5:62297930:A:G	chr5:63002103:A:G	5	62297930	A	G	0.1641	5.63797e-05	0.143625	0.851496	chr5:63032353:G:A	60	RP11-586E1.1	20815	intergenic	1.875	7	9	15
5:62303410:C:T	chr5:63007583:C:T	5	62303410	C	T	0.1637	5.64381e-05	0.143627	0.854022	chr5:63032353:G:A	60	RP11-586E1.1	15335	intergenic	2.186	7	5	15
5:62296923:A:G	chr5:63001096:A:G	5	62296923	A	G	0.1641	5.64405e-05	0.143621	0.851496	chr5:63032353:G:A	60	RP11-586E1.1	21822	intergenic	1.693	7	9	15
5:62318140:C:T	chr5:63022313:T:C	5	62318140	T	C	0.1615	5.6481e-05	0.145005	0.865208	chr5:63032353:G:A	60	RP11-586E1.1	605	downstream	0.749	6	7	15
5:62304531:A:G	chr5:63008704:A:G	5	62304531	A	G	0.1609	5.86442e-05	0.144505	0.871691	chr5:63032353:G:A	60	RP11-586E1.1	14214	intergenic	2.588	6	5	15
5:62310674:G:T	chr5:63014847:G:T	5	62310674	G	T	0.1615	6.08626e-05	0.144186	0.865208	chr5:63032353:G:A	60	RP11-586E1.1	8071	intergenic	1.403	7	14	15
5:62326818:A:C	chr5:63030991:C:A	5	62326818	C	A	0.1368	6.13053e-05	0.164526	0.932711	chr5:63032353:G:A	60	RP11-586E1.1	7501	intergenic	2.671	7	5	15
5:62279941:A:G	chr5:62984114:A:G	5	62279941	A	G	0.1398	7.6521e-05	0.158847	0.956436	chr5:63032353:G:A	60	RP11-586E1.1	38804	intergenic	10.99	7	9	15
5:62281050:A:G	chr5:62985223:G:A	5	62281050	G	A	0.1396	8.64814e-05	0.157668	0.958082	chr5:63032353:G:A	60	RP11-586E1.1	37695	intergenic	1.145	NA	9	15
5:62316094:C:G	chr5:63020267:C:G	5	62316094	C	G	0.1362	9.06046e-05	0.161637	0.931193	chr5:63032353:G:A	60	RP11-586E1.1	2651	intergenic	0.109	6	9	15
5:62278881:C:T	chr5:62983054:T:C	5	62278881	T	C	0.1396	9.18888e-05	0.157212	0.958082	chr5:63032353:G:A	60	RP11-586E1.1	39864	intergenic	2.737	7	5	15
5:62278819:A:C	chr5:62982992:C:A	5	62278819	C	A	0.1396	9.88051e-05	0.156418	0.958082	chr5:63032353:G:A	60	RP11-586E1.1	39926	intergenic	4.113	6	5	15
5:62278653:A:G	chr5:62982826:G:A	5	62278653	G	A	0.1396	9.8844e-05	0.156414	0.958082	chr5:63032353:G:A	60	RP11-586E1.1	40092	intergenic	2.339	NA	5	15
5:62332029:C:CA	chr5:63036202:CA:C	5	62332029	CA	C	0.146	9.99744e-05	0.160592	0.876145	chr5:63032353:G:A	60	RP11-586E1.1	12712	intergenic	1.283	NA	9	15
5:62289309:A:C	chr5:62993482:C:A	5	62289309	C	A	0.1402	0.000100788	0.156062	0.953156	chr5:63032353:G:A	60	RP11-586E1.1	29436	intergenic	1.026	7	8	15
5:62327278:A:T	chr5:63031451:T:A	5	62327278	T	A	0.1362	0.000101149	0.160089	0.931193	chr5:63032353:G:A	60	RP11-586E1.1	7961	intergenic	2.697	3b	5	15
5:62292793:A:G	chr5:62996966:A:G	5	62292793	A	G	0.14	0.000101389	0.155791	0.958028	chr5:63032353:G:A	60	RP11-586E1.1	25952	intergenic	10.97	6	9	15
5:62297812:A:G	chr5:63001985:G:A	5	62297812	G	A	0.1398	0.00010154	0.155771	0.959673	chr5:63032353:G:A	60	RP11-586E1.1	20933	intergenic	1.351	7	9	15
5:62295014:C:T	chr5:62999187:C:T	5	62295014	C	T	0.1398	0.000101558	0.15577	0.959673	chr5:63032353:G:A	60	RP11-586E1.1	23731	intergenic	0.114	6	9	15
5:62292598:C:T	chr5:62996771:T:C	5	62292598	T	C	0.1398	0.000101644	0.155764	0.959673	chr5:63032353:G:A	60	RP11-586E1.1	26147	intergenic	10.47	7	9	15
5:62298050:A:G	chr5:63002223:G:A	5	62298050	G	A	0.1398	0.000101782	0.155748	0.959673	chr5:63032353:G:A	60	RP11-586E1.1	20695	intergenic	1.001	7	9	15
5:62339029:C:G	chr5:63043202:C:G	5	62339029	C	G	0.1394	0.00010216	0.157875	0.956491	chr5:63032353:G:A	60	RP11-586E1.1	19712	intergenic	0.984	6	9	15
5:62334668:A:G	chr5:63038841:G:A	5	62334668	G	A	0.1372	0.000102629	0.160235	0.939074	chr5:63032353:G:A	60	RP11-586E1.1	15351	intergenic	1.538	6	9	15
5:62299179:A:G	chr5:63003352:A:G	5	62299179	A	G	0.1398	0.000103119	0.155624	0.959673	chr5:63032353:G:A	60	RP11-586E1.1	19566	intergenic	2.632	7	9	15
5:62309079:A:T	chr5:63013252:A:T	5	62309079	A	T	0.1398	0.00010489	0.155455	0.959673	chr5:63032353:G:A	60	RP11-586E1.1	9666	intergenic	1.564	6	9	15
5:62323019:A:C	chr5:63027192:A:C	5	62323019	A	C	0.1372	0.000108029	0.159499	0.939074	chr5:63032353:G:A	60	RP11-586E1.1	3702	intergenic	2.283	6	5	15
5:62284876:A:C	chr5:62989049:C:A	5	62284876	C	A	0.1396	0.000109281	0.155471	0.958082	chr5:63032353:G:A	60	RP11-586E1.1	33869	intergenic	0.634	6	9	15
5:62339854:A:G	chr5:63044027:G:A	5	62339854	G	A	0.136	0.00011348	0.159201	0.929629	chr5:63032353:G:A	60	RP11-586E1.1	20537	intergenic	0.328	5	7	15
5:62286534:C:T	chr5:62990707:C:T	5	62286534	C	T	0.1424	0.000114796	0.152701	0.935576	chr5:63032353:G:A	60	RP11-586E1.1	32211	intergenic	1.26	6	9	15
5:62285835:A:G	chr5:62990008:G:A	5	62285835	G	A	0.1424	0.000114836	0.152709	0.935576	chr5:63032353:G:A	60	RP11-586E1.1	32910	intergenic	13.57	6	9	15
5:62305314:C:T	chr5:63009487:C:T	5	62305314	C	T	0.1362	0.000116348	0.158687	0.931193	chr5:63032353:G:A	60	RP11-586E1.1	13431	intergenic	2.459	7	5	15
5:62345795:C:T	chr5:63049968:T:C	5	62345795	T	C	0.1641	0.000117412	0.139448	0.845071	chr5:63032353:G:A	60	RP11-586E1.1	26478	intergenic	6.809	5	9	15
5:62312150:G:T	chr5:63016323:G:T	5	62312150	G	T	0.1394	0.000123753	0.154161	0.956491	chr5:63032353:G:A	60	RP11-586E1.1	6595	intergenic	0.24	6	9	15
5:62345572:A:G	chr5:63049745:A:G	5	62345572	A	G	0.1641	0.000124721	0.138892	0.845071	chr5:63032353:G:A	60	RP11-586E1.1	26255	intergenic	11.2	6	9	15
5:62334841:A:C	chr5:63039014:C:A	5	62334841	C	A	0.1819	0.00026016	0.123902	0.742519	chr5:63032353:G:A	60	RP11-586E1.1	15524	intergenic	0.39	7	9	15
5:62329927:A:G	chr5:63034100:G:A	5	62329927	G	A	0.1821	0.000368906	0.120819	0.746629	chr5:63032353:G:A	60	RP11-586E1.1	10610	intergenic	7.756	7	8	15
5:62334672:G:T	chr5:63038845:T:G	5	62334672	T	G	0.1821	0.000375094	0.120722	0.744065	chr5:63032353:G:A	60	RP11-586E1.1	15355	intergenic	0.301	6	9	15
5:62338123:C:T	chr5:63042296:T:C	5	62338123	T	C	0.1821	0.000375762	0.12061	0.744065	chr5:63032353:G:A	60	RP11-586E1.1	18806	intergenic	1.854	7	9	15
5:62328711:C:T	chr5:63032884:T:C	5	62328711	T	C	0.1821	0.000376167	0.120578	0.746629	chr5:63032353:G:A	60	RP11-586E1.1	9394	intergenic	0.483	5	1	9
5:62338714:C:T	chr5:63042887:T:C	5	62338714	T	C	0.1821	0.000411996	0.119764	0.744065	chr5:63032353:G:A	60	RP11-586E1.1	19397	intergenic	0.198	6	9	15
5:62360995:A:C	chr5:63065168:C:A	5	62360995	C	A	0.1434	0.000652793	0.136189	0.847723	chr5:63032353:G:A	60	RP11-586E1.1	41678	intergenic	0.697	6	5	15
5:62287212:A:G	chr5:62991385:A:G	5	62287212	A	G	0.1354	0.000808182	0.139575	0.924945	chr5:63032353:G:A	60	RP11-586E1.1	31533	intergenic	4.429	NA	9	15
5:62296135:G:GT	chr5:63000308:GT:G	5	62296135	GT	G	0.1344	0.000809805	0.139552	0.917124	chr5:63032353:G:A	60	RP11-586E1.1	22610	intergenic	7.854	NA	15	15
5:62298708:C:T	chr5:63002881:C:T	5	62298708	C	T	0.134	0.000809988	0.139549	0.914023	chr5:63032353:G:A	60	RP11-586E1.1	20037	intergenic	0.523	7	9	15
5:62280053:C:T	chr5:62984226:T:C	5	62280053	T	C	0.1358	0.000914119	0.138227	0.924847	chr5:63032353:G:A	60	RP11-586E1.1	38692	intergenic	1.37	NA	9	15
5:62289369:G:T	chr5:62993542:T:G	5	62289369	T	G	0.1354	0.000929708	0.137825	0.924945	chr5:63032353:G:A	60	RP11-586E1.1	29376	intergenic	1.188	6	8	15
5:62304571:A:T	chr5:63008744:T:A	5	62304571	T	A	0.1342	0.00130083	0.134715	0.915621	chr5:63032353:G:A	60	RP11-586E1.1	14174	intergenic	9.119	5	5	15
5:62342529:C:T	chr5:63046702:C:T	5	62342529	C	T	0.1326	0.0118411	0.106234	0.900085	chr5:63032353:G:A	60	RP11-586E1.1	23212	intergenic	0.001	7	9	15
5:62306432:A:G	chr5:63010605:G:A	5	62306432	G	A	0.1338	0.0121237	0.107014	0.912526	chr5:63032353:G:A	60	RP11-586E1.1	12313	intergenic	0.208	6	5	15
5:62342342:A:ACACAAT	rs111407060	5	62342342	A	ACACAAT	0.1617	NA	NA	0.825616	chr5:63032353:G:A	60	RP11-586E1.1	23025	intergenic	1.498	NA	9	15
5:166907015:A:G	chr5:167480010:G:A	5	166907015	G	A	0.01078	4.85386e-08	0.56437	1	chr5:167480010:G:A	69	TENM2	0	intronic	2.049	5	5	15
9:5559986:C:G	chr9:5559986:G:C	9	5559986	G	C	0.007388	2.29083e-09	0.798093	1	chr9:5559986:G:C	97	PDCD1LG2	0	intronic	3.064	7	2	15
9:5488370:C:G	chr9:5488370:G:C	9	5488370	G	C	0.007788	1.07531e-06	0.606615	1	chr9:5488370:G:C	97	CD274	17803	intergenic	1.856	7	5	15
9:5487864:A:G	chr9:5487864:G:A	9	5487864	G	A	0.007987	2.06923e-06	0.577377	0.976947	chr9:5488370:G:C	97	CD274	17297	intergenic	0.022	7	5	15
9:5576821:C:T	chr9:5576821:T:C	9	5576821	T	C	0.008786	2.52974e-06	0.513014	0.664132	chr9:5559986:G:C	97	PDCD1LG2	5538	intergenic	0.253	6	5	15
9:5487475:C:T	chr9:5487475:C:T	9	5487475	C	T	0.01338	5.25685e-05	0.399223	0.611284	chr9:5488370:G:C	97	CD274	16908	intergenic	0.279	7	5	15
9:5487728:A:G	chr9:5487728:G:A	9	5487728	G	A	0.01358	0.000101557	0.376241	0.602831	chr9:5488370:G:C	97	CD274	17161	intergenic	7.323	6	5	15
9:5495695:C:T	rs150995292	9	5495695	T	C	0.005192	NA	NA	0.601674	chr9:5488370:G:C	97	PDCD1LG2	14849	intergenic	4.509	7	5	15
9:5564968:A:G	rs138857354	9	5564968	G	A	0.007188	NA	NA	0.972579	chr9:5559986:G:C	97	PDCD1LG2	0	intronic	5.45	7	4	15
22:49363784:A:C	chr22:48967972:C:A	22	49363784	C	A	0.004792	4.49625e-08	0.646292	1	chr22:48967972:C:A	193	WI2-81516E3.1	69585	intergenic	0.704	6	9	15
22:49350772:A:T	rs9628030	22	49350772	T	A	0.003594	NA	NA	0.666607	chr22:48967972:C:A	193	WI2-81516E3.1	56573	intergenic	0.049	5	5	15
22:49357030:C:T	rs9627741	22	49357030	T	C	0.003594	NA	NA	0.666607	chr22:48967972:C:A	193	WI2-81516E3.1	62831	intergenic	0.601	5	5	15
22:49360730:A:C	rs9628066	22	49360730	A	C	0.004393	NA	NA	0.915928	chr22:48967972:C:A	193	WI2-81516E3.1	66531	intergenic	0.747	7	9	15
22:49369327:A:G	rs144598449	22	49369327	G	A	0.003395	NA	NA	0.70634	chr22:48967972:C:A	193	WI2-81516E3.1	75128	intergenic	1.386	5	8	15
TRAIT: hypo_count_pdiff
uniqID	rsid	CHRhg19	POShg19	non_effect_allele	effect_allele	MAF	gwasP	r2	IndSigSNP	GenomicLocus	nearestGene	dist	func	CADD	RDB	minChrState	commonChrState
9:5559986:C:G	chr9:5559986:G:C	9	5559986	G	C	0.007388	8.28332e-09	1	chr9:5559986:G:C	18	PDCD1LG2	0	intronic	3.064	7	2	15
9:5576821:C:T	chr9:5576821:T:C	9	5576821	T	C	0.008786	1.74708e-05	0.664132	chr9:5559986:G:C	18	PDCD1LG2	5538	intergenic	0.253	6	5	15
9:5564968:A:G	rs138857354	9	5564968	G	A	0.007188	NA	0.972579	chr9:5559986:G:C	18	PDCD1LG2	0	intronic	5.45	7	4	15
TRAIT: hypo_count_pjoint
uniqID	rsid	CHRhg19	POShg19	non_effect_allele	effect_allele	MAF	gwasP	r2	IndSigSNP	GenomicLocus	nearestGene	dist	func	CADD	RDB	minChrState	commonChrState
1:65295917:T:TG	chr1:64830234:TG:T	1	65295917	TG	T	0.007388	5.56929e-09	1	chr1:64830234:TG:T	6	RAVER2	0	intronic	1.649	NA	4	5
1:65349304:A:G	chr1:64883621:G:A	1	65349304	G	A	0.009784	2.28159e-07	1	chr1:64883621:G:A	6	JAK1	0	intronic	7.727	6	4	5
1:65205401:A:G	chr1:64739718:A:G	1	65205401	A	G	0.01178	1.57465e-06	0.61541	chr1:64883621:G:A	6	RAVER2	5376	intergenic	5.702	7	5	15
1:65221805:C:T	rs72675412	1	65221805	C	T	0.008786	NA	0.822274	chr1:64883621:G:A	6	RAVER2	0	intronic	0.877	7	1	15
2:70927515:G:T	chr2:70700383:T:G	2	70927515	T	G	0.01038	2.65413e-09	1	chr2:70700383:T:G	16	ADD2	0	intronic	13.62	7	5	15
2:140927781:A:G	chr2:140170212:G:A	2	140927781	G	A	0.006789	3.27637e-09	1	chr2:140170212:G:A	19	AC073928.2	38431	intergenic	0.028	5	9	15
3:12805591:A:T	chr3:12764092:T:A	3	12805591	T	A	0.006989	1.13559e-08	1	chr3:12764092:T:A	25	TMEM40	0	intronic	6.734	6	5	15
3:12649936:C:T	chr3:12608437:C:T	3	12649936	C	T	0.00599	4.46186e-06	0.707098	chr3:12764092:T:A	25	RAF1	0	intronic	1.262	7	4	4
3:12681351:A:G	chr3:12639852:G:A	3	12681351	G	A	0.005791	4.66744e-06	0.680139	chr3:12764092:T:A	25	RAF1	0	intronic	1.305	NA	5	5
3:12574298:A:G	chr3:12532799:G:A	3	12574298	G	A	0.00639	9.23343e-06	0.618991	chr3:12764092:T:A	25	TSEN2:C3orf83	00:00:00	UTR3	0.233	6	4	4
3:12821533:A:G	rs183200820	3	12821533	G	A	0.004393	NA	0.646775	chr3:12764092:T:A	25	KRT18P17	7358	intergenic	5.589	6	5	15
3:31022641:C:T	chr3:30981149:C:T	3	31022641	C	T	0.003395	1.57643e-08	1	chr3:30981149:C:T	27	GADL1	86383	intergenic	0.241	5	5	15
3:31074168:C:G	chr3:31032676:G:C	3	31074168	G	C	0.02336	1.47806e-06	1	chr3:31032676:G:C	27	hsa-mir-466	129027	intergenic	0.395	7	5	15
3:31080291:G:T	chr3:31038799:G:T	3	31080291	G	T	0.02316	1.59091e-06	0.991348	chr3:31032676:G:C	27	hsa-mir-466	122904	intergenic	3.569	7	5	15
3:31054172:G:GA	chr3:31012680:GA:G	3	31054172	GA	G	0.003794	7.93074e-06	0.604338	chr3:30981149:C:T	27	GADL1	117914	intergenic	2.531	NA	5	15
3:31067928:A:G	chr3:31026436:G:A	3	31067928	G	A	0.02456	3.24844e-05	0.710139	chr3:31032676:G:C	27	GADL1	131670	intergenic	1.193	7	5	15
3:31124283:A:G	chr3:31082791:A:G	3	31124283	A	G	0.02556	0.000531344	0.629337	chr3:31032676:G:C	27	hsa-mir-466	78912	intergenic	4.274	7	5	15
4:92616784:A:T	chr4:91695633:A:T	4	92616784	A	T	0.01298	4.26554e-08	1	chr4:91695633:A:T	43	CCSER1	93719	intergenic	3.943	7	5	15
4:93218805:C:T	chr4:92297654:T:C	4	93218805	T	C	0.03015	5.89963e-08	1	chr4:92297654:T:C	43	RP11-9B6.1	0	intronic	2.081	7	5	15
4:92611477:A:C	chr4:91690326:A:C	4	92611477	A	C	0.01258	8.54349e-08	0.942314	chr4:91695633:A:T	43	CCSER1	88412	intergenic	0.042	7	9	15
4:92577649:C:T	chr4:91656498:C:T	4	92577649	C	T	0.01198	1.26565e-07	0.842479	chr4:91695633:A:T	43	CCSER1	54584	intergenic	0.352	7	1	15
4:92533270:A:G	chr4:91612119:A:G	4	92533270	A	G	0.02596	1.99165e-07	1	chr4:91612119:A:G	43	CCSER1	10205	intergenic	3.559	5	5	15
4:92930716:G:T	chr4:92009565:T:G	4	92930716	T	G	0.01098	3.14611e-07	1	chr4:92009565:T:G	43	AC093847.1	19212	intergenic	2.125	7	14	15
4:92910579:A:G	chr4:91989428:A:G	4	92910579	A	G	0.01098	3.57245e-07	1	chr4:92009565:T:G	43	AC093847.1	39349	intergenic	4.152	4	15	15
4:92887873:A:AG	chr4:91966722:A:AG	4	92887873	A	AG	0.009385	4.20636e-07	0.827679	chr4:92009565:T:G	43	AC093847.1	62055	intergenic	1.947	NA	15	15
4:93062274:A:G	chr4:92141123:G:A	4	93062274	G	A	0.02196	5.99401e-07	1	chr4:92141123:G:A	43	RP11-562F9.1	41353	intergenic	1.155	5	9	15
4:92946041:A:G	chr4:92024890:A:G	4	92946041	A	G	0.01098	7.5175e-07	1	chr4:92009565:T:G	43	AC093847.1	3887	intergenic	2.342	7	5	15
4:93186877:A:T	chr4:92265726:A:T	4	93186877	A	T	0.009784	1.32262e-06	0.880229	chr4:92289223:G:A	43	RP11-562F9.2	3040	intergenic	3.788	5	3	15
4:92784193:A:G	chr4:91863042:A:G	4	92784193	A	G	0.01078	1.61765e-06	0.793364	chr4:92009565:T:G	43	KRT19P6	22003	intergenic	1.372	6	9	15
4:93210374:A:G	chr4:92289223:G:A	4	93210374	G	A	0.008986	1.81634e-06	1	chr4:92289223:G:A	43	RP11-9B6.1	8027	intergenic	0.2	7	5	15
4:93327017:A:ATG	chr4:92405866:ATG:A	4	93327017	ATG	A	0.008187	5.1816e-05	0.737872	chr4:92289223:G:A	43	GRID2	0	intronic	13.88	NA	5	15
4:93351853:A:G	chr4:92430702:G:A	4	93351853	G	A	0.01058	6.45096e-05	0.631439	chr4:92289223:G:A	43	GRID2	0	intronic	5.493	6	5	15
5:16358142:C:T	chr5:16358033:T:C	5	16358142	T	C	0.006789	1.21426e-08	1	chr5:16358033:T:C	48	RP1-167G20.1	15327	intergenic	6.387	6	9	15
5:16361651:A:G	chr5:16361542:G:A	5	16361651	G	A	0.006789	1.24884e-08	1	chr5:16358033:T:C	48	RP1-167G20.1	11818	intergenic	6.367	5	9	15
5:16355672:C:G	chr5:16355563:G:C	5	16355672	G	C	0.006789	1.35764e-08	1	chr5:16358033:T:C	48	RP1-167G20.1	17797	intergenic	2.752	5	9	15
5:16354158:A:G	chr5:16354049:A:G	5	16354158	A	G	0.006789	1.46567e-08	1	chr5:16358033:T:C	48	RP1-167G20.1	19311	intergenic	2.177	7	9	15
5:16354028:A:G	chr5:16353919:G:A	5	16354028	G	A	0.006789	2.19536e-08	0.88429	chr5:16358033:T:C	48	RP1-167G20.1	19441	intergenic	0.451	7	9	15
5:16364500:C:T	chr5:16364391:T:C	5	16364500	T	C	0.006589	4.08913e-07	0.970195	chr5:16358033:T:C	48	RP1-167G20.1	8969	intergenic	1.634	7	14	15
5:16359833:G:T	chr5:16359724:T:G	5	16359833	T	G	0.008986	1.71138e-06	0.752191	chr5:16358033:T:C	48	RP1-167G20.1	13636	intergenic	3.447	7	9	15
5:16335836:C:T	chr5:16335727:C:T	5	16335836	C	T	0.008387	3.93218e-06	0.668577	chr5:16358033:T:C	48	RP1-167G20.1	37633	intergenic	0.289	7	1	15
5:16354360:C:T	rs138216485	5	16354360	C	T	0.004393	NA	0.64393	chr5:16358033:T:C	48	RP1-167G20.1	19109	intergenic	1.553	6	9	15
5:16354858:A:G	rs116042120	5	16354858	G	A	0.004593	NA	0.615411	chr5:16358033:T:C	48	RP1-167G20.1	18611	intergenic	0.004	5	9	15
5:16356400:A:G	rs115171346	5	16356400	G	A	0.004393	NA	0.64393	chr5:16358033:T:C	48	RP1-167G20.1	17069	intergenic	2.086	6	9	15
5:16358265:A:G	rs188325392	5	16358265	G	A	0.004393	NA	0.64393	chr5:16358033:T:C	48	RP1-167G20.1	15204	intergenic	0.917	7	9	15
5:16358334:G:T	rs192424903	5	16358334	T	G	0.004393	NA	0.64393	chr5:16358033:T:C	48	RP1-167G20.1	15135	intergenic	0.11	7	9	15
5:16359672:A:G	rs139946471	5	16359672	A	G	0.004393	NA	0.64393	chr5:16358033:T:C	48	RP1-167G20.1	13797	intergenic	4.313	6	9	15
5:16366225:A:T	rs116767091	5	16366225	T	A	0.004193	NA	0.614413	chr5:16358033:T:C	48	RP1-167G20.1	7244	intergenic	2.108	6	14	15
5:62367639:A:C	chr5:63071812:C:A	5	62367639	C	A	0.005391	9.48186e-09	1	chr5:63071812:C:A	51	RP11-586E1.1	48322	intergenic	3.111	6	9	15
5:62373801:A:G	chr5:63077974:G:A	5	62373801	G	A	0.009385	1.35363e-06	1	chr5:63077974:G:A	51	RP11-586E1.1	54484	intergenic	0.342	6	9	15
7:51506192:C:T	chr7:51438495:C:T	7	51506192	C	T	0.03155	4.78647e-08	1	chr7:51438495:C:T	72	CTD-2021A8.3	49380	intergenic	0.586	6	5	15
7:51454854:C:T	chr7:51387157:C:T	7	51454854	C	T	0.03474	1.41053e-07	0.803886	chr7:51438495:C:T	72	CTD-2021A8.2	55	upstream	2.832	7	9	15
7:51439514:C:T	chr7:51371817:T:C	7	51439514	T	C	0.01178	7.74887e-07	1	chr7:51371817:T:C	72	CICP17	10466	intergenic	0.893	7	5	15
7:51270286:A:G	chr7:51202589:A:G	7	51270286	A	G	0.003594	1.30179e-06	1	chr7:51202589:A:G	72	COBL	0	intronic	1.276	7	5	15
7:51412337:A:C	chr7:51344640:C:A	7	51412337	C	A	0.02396	1.57015e-06	1	chr7:51344640:C:A	72	COBL	27821	intergenic	3.888	4	2	15
7:51405798:C:T	chr7:51338101:C:T	7	51405798	C	T	0.003195	1.67682e-06	1	chr7:51338101:C:T	72	COBL	21282	intergenic	4.165	7	5	15
7:51415893:A:G	chr7:51348196:G:A	7	51415893	G	A	0.02416	1.87914e-06	0.976478	chr7:51344640:C:A	72	COBL	31377	intergenic	0.213	7	5	15
7:51422333:G:T	chr7:51354636:G:T	7	51422333	G	T	0.02396	1.88399e-06	0.984221	chr7:51344640:C:A	72	CICP17	27647	intergenic	3.87	5	5	15
7:51408228:C:T	chr7:51340531:C:T	7	51408228	C	T	0.01218	2.07002e-06	0.745667	chr7:51371817:T:C	72	COBL	23712	intergenic	0.977	4	5	15
7:51339119:A:C	chr7:51271422:C:A	7	51339119	C	A	0.02276	3.72863e-06	0.843583	chr7:51344640:C:A	72	COBL	0	intronic	0.614	5	5	15
7:51339492:C:T	chr7:51271795:C:T	7	51339492	C	T	0.02276	3.72863e-06	0.843583	chr7:51344640:C:A	72	COBL	0	intronic	0.289	7	5	15
7:51312443:C:T	chr7:51244746:C:T	7	51312443	C	T	0.02276	4.10572e-06	0.843583	chr7:51344640:C:A	72	COBL	0	intronic	0.51	7	4	15
7:51390029:C:G	chr7:51322332:C:G	7	51390029	C	G	0.02296	5.27942e-06	0.866629	chr7:51344640:C:A	72	COBL	5513	intergenic	0.184	5	5	15
7:51423302:A:G	chr7:51355605:G:A	7	51423302	G	A	0.02376	7.21514e-06	0.97631	chr7:51344640:C:A	72	CICP17	26678	intergenic	0.077	7	5	15
7:51393425:A:T	chr7:51325728:A:T	7	51393425	A	T	0.02356	8.849e-06	0.84686	chr7:51344640:C:A	72	COBL	8909	intergenic	5.209	5	2	15
7:51332533:C:T	chr7:51264836:T:C	7	51332533	T	C	0.02696	0.000146115	0.712993	chr7:51344640:C:A	72	COBL	0	intronic	0.845	5	5	15
7:51456454:C:T	chr7:51388757:T:C	7	51456454	T	C	0.03654	0.000344121	0.756679	chr7:51438495:C:T	72	CTD-2021A8.3	0	ncRNA_exonic	0.157	7	5	15
7:51451499:A:G	chr7:51383802:G:A	7	51451499	G	A	0.03634	0.000387029	0.731507	chr7:51438495:C:T	72	CICP17	0	ncRNA_exonic	2.156	7	9	15
7:51449733:C:T	chr7:51382036:T:C	7	51449733	T	C	0.03674	0.000524391	0.742919	chr7:51438495:C:T	72	CICP17	247	upstream	2.761	7	5	15
7:51447106:C:G	chr7:51379409:G:C	7	51447106	G	C	0.03794	0.000679873	0.72728	chr7:51438495:C:T	72	CICP17	2874	intergenic	7.602	7	5	15
7:51446059:C:T	chr7:51378362:T:C	7	51446059	T	C	0.03814	0.000788606	0.716036	chr7:51438495:C:T	72	CICP17	3921	intergenic	0.188	6	5	15
7:51502753:G:T	chr7:51435056:T:G	7	51502753	T	G	0.04892	0.000822487	0.626345	chr7:51438495:C:T	72	CTD-2021A8.3	45941	intergenic	0.17	6	5	15
7:51472980:C:T	chr7:51405283:T:C	7	51472980	T	C	0.03614	0.000854864	0.766566	chr7:51438495:C:T	72	CTD-2021A8.3	16168	intergenic	0.895	7	9	15
7:51460674:C:G	chr7:51392977:G:C	7	51460674	G	C	0.04113	0.00130353	0.668762	chr7:51438495:C:T	72	CTD-2021A8.3	3862	intergenic	0.018	7	7	15
7:51456834:A:G	chr7:51389137:G:A	7	51456834	G	A	0.04034	0.00156983	0.686176	chr7:51438495:C:T	72	CTD-2021A8.3	22	upstream	0.299	5	8	15
7:51457977:C:T	chr7:51390280:C:T	7	51457977	C	T	0.04034	0.0015839	0.686176	chr7:51438495:C:T	72	CTD-2021A8.3	1165	intergenic	2.236	7	5	15
7:51454857:C:T	chr7:51387160:C:T	7	51454857	C	T	0.04054	0.0018325	0.682801	chr7:51438495:C:T	72	CTD-2021A8.2	58	upstream	2.836	7	9	15
7:51454632:A:G	chr7:51386935:A:G	7	51454632	A	G	0.04054	0.0018722	0.682801	chr7:51438495:C:T	72	CTD-2021A8.2	0	ncRNA_exonic	4.873	5	9	15
7:51454695:A:G	chr7:51386998:G:A	7	51454695	G	A	0.04054	0.00249886	0.682801	chr7:51438495:C:T	72	CTD-2021A8.2	0	ncRNA_exonic	3.697	5	9	15
7:51513084:A:G	chr7:51445387:A:G	7	51513084	A	G	0.04173	0.00350914	0.725131	chr7:51438495:C:T	72	CTD-2021A8.3	56272	intergenic	8.043	7	5	15
7:51494569:C:T	chr7:51426872:C:T	7	51494569	C	T	0.04014	0.0071498	0.741492	chr7:51438495:C:T	72	CTD-2021A8.3	37757	intergenic	0.697	6	9	15
7:51497406:G:T	chr7:51429709:T:G	7	51497406	T	G	0.04014	0.00723494	0.741492	chr7:51438495:C:T	72	CTD-2021A8.3	40594	intergenic	1.312	6	14	15
7:51462554:A:G	chr7:51394857:G:A	7	51462554	G	A	0.04054	0.00747108	0.678476	chr7:51438495:C:T	72	CTD-2021A8.3	5742	intergenic	0.042	7	9	15
7:51465072:C:T	chr7:51397375:T:C	7	51465072	T	C	0.04054	0.00761286	0.678476	chr7:51438495:C:T	72	CTD-2021A8.3	8260	intergenic	0.892	6	9	15
7:51462597:C:T	chr7:51394900:T:C	7	51462597	T	C	0.04054	0.00762399	0.678476	chr7:51438495:C:T	72	CTD-2021A8.3	5785	intergenic	1.735	7	9	15
7:51464856:C:T	chr7:51397159:C:T	7	51464856	C	T	0.04054	0.00762399	0.678476	chr7:51438495:C:T	72	CTD-2021A8.3	8044	intergenic	0.742	7	9	15
7:51458794:A:G	chr7:51391097:G:A	7	51458794	G	A	0.04034	0.00946941	0.672961	chr7:51438495:C:T	72	CTD-2021A8.3	1982	intergenic	5.99	7	5	15
7:51489024:C:T	chr7:51421327:C:T	7	51489024	C	T	0.04073	0.00981652	0.692847	chr7:51438495:C:T	72	CTD-2021A8.3	32212	intergenic	2.493	6	14	15
7:51490496:A:T	chr7:51422799:A:T	7	51490496	A	T	0.04073	0.00981652	0.692847	chr7:51438495:C:T	72	CTD-2021A8.3	33684	intergenic	0.929	7	14	15
7:51476517:A:C	chr7:51408820:A:C	7	51476517	A	C	0.04054	0.0106957	0.678476	chr7:51438495:C:T	72	CTD-2021A8.3	19705	intergenic	1.01	7	15	15
7:51488720:A:G	chr7:51421023:G:A	7	51488720	G	A	0.04073	0.0107717	0.692847	chr7:51438495:C:T	72	CTD-2021A8.3	31908	intergenic	6.405	6	14	15
7:51459434:C:G	chr7:51391737:G:C	7	51459434	G	C	0.04054	0.0108361	0.678476	chr7:51438495:C:T	72	CTD-2021A8.3	2622	intergenic	1.222	7	9	15
7:51468803:A:G	chr7:51401106:G:A	7	51468803	G	A	0.04054	0.0108419	0.678476	chr7:51438495:C:T	72	CTD-2021A8.3	11991	intergenic	0.533	7	14	15
7:51470058:C:T	chr7:51402361:C:T	7	51470058	C	T	0.04073	0.010864	0.67521	chr7:51438495:C:T	72	CTD-2021A8.3	13246	intergenic	0.762	7	14	15
7:51483353:A:T	chr7:51415656:A:T	7	51483353	A	T	0.04054	0.0112662	0.687305	chr7:51438495:C:T	72	CTD-2021A8.3	26541	intergenic	7.791	6	9	15
7:51485077:A:G	chr7:51417380:A:G	7	51485077	A	G	0.04054	0.0112883	0.687305	chr7:51438495:C:T	72	CTD-2021A8.3	28265	intergenic	2.55	7	9	15
7:51449646:A:T	chr7:51381949:T:A	7	51449646	T	A	0.04113	0.0129695	0.645389	chr7:51438495:C:T	72	CICP17	334	upstream	3.238	6	5	15
7:51492333:A:AT	chr7:51424636:A:AT	7	51492333	A	AT	0.03974	0.0157224	0.700827	chr7:51438495:C:T	72	CTD-2021A8.3	35521	intergenic	0.596	NA	14	15
7:51394520:C:T	chr7:51326823:C:T	7	51394520	C	T	0.02875	0.0286843	0.72011	chr7:51344640:C:A	72	COBL	10004	intergenic	12.83	4	1	15
8:134990870:A:G	chr8:133978627:A:G	8	134990870	A	G	0.009984	1.29534e-08	1	chr8:133978627:A:G	88	RP11-157E21.2	15367	intergenic	1.986	6	9	15
8:135003767:G:T	chr8:133991524:T:G	8	135003767	T	G	0.01018	6.24095e-08	0.980763	chr8:133978627:A:G	88	RP11-157E21.2	28264	intergenic	3.068	5	9	15
8:134995768:C:T	chr8:133983525:T:C	8	134995768	T	C	0.009984	6.80591e-08	1	chr8:133978627:A:G	88	RP11-157E21.2	20265	intergenic	10.62	6	7	15
8:135058620:C:T	chr8:134046377:C:T	8	135058620	C	T	0.009385	8.69742e-06	0.687037	chr8:133978627:A:G	88	RP11-157E21.2	83117	intergenic	8.284	7	7	15
8:135073037:A:AAAT	chr8:134060794:A:AAAT	8	135073037	A	AAAT	0.009385	1.1283e-05	0.687037	chr8:133978627:A:G	88	RP11-157E21.2	97534	intergenic	1.176	NA	5	15
9:5559986:C:G	chr9:5559986:G:C	9	5559986	G	C	0.007388	2.32411e-09	1	chr9:5559986:G:C	90	PDCD1LG2	0	intronic	3.064	7	2	15
9:5488370:C:G	chr9:5488370:G:C	9	5488370	G	C	0.007788	4.83147e-06	1	chr9:5488370:G:C	90	CD274	17803	intergenic	1.856	7	5	15
9:5576821:C:T	chr9:5576821:T:C	9	5576821	T	C	0.008786	6.92704e-06	0.664132	chr9:5559986:G:C	90	PDCD1LG2	5538	intergenic	0.253	6	5	15
9:5487864:A:G	chr9:5487864:G:A	9	5487864	G	A	0.007987	9.98583e-06	0.976947	chr9:5488370:G:C	90	CD274	17297	intergenic	0.022	7	5	15
9:5487475:C:T	chr9:5487475:C:T	9	5487475	C	T	0.01338	0.000270239	0.611284	chr9:5488370:G:C	90	CD274	16908	intergenic	0.279	7	5	15
9:5487728:A:G	chr9:5487728:G:A	9	5487728	G	A	0.01358	0.000523816	0.602831	chr9:5488370:G:C	90	CD274	17161	intergenic	7.323	6	5	15
9:5495695:C:T	rs150995292	9	5495695	T	C	0.005192	NA	0.601674	chr9:5488370:G:C	90	PDCD1LG2	14849	intergenic	4.509	7	5	15
9:5564968:A:G	rs138857354	9	5564968	G	A	0.007188	NA	0.972579	chr9:5559986:G:C	90	PDCD1LG2	0	intronic	5.45	7	4	15
9:18912079:A:G	chr9:18912081:A:G	9	18912079	A	G	0.02616	1.02694e-10	1	chr9:18912081:A:G	95	ADAMTSL1	1130	intergenic	6.205	5	4	15
9:18912869:A:G	chr9:18912871:A:G	9	18912869	A	G	0.02756	7.30022e-08	1	chr9:18912871:A:G	95	ADAMTSL1	1920	intergenic	1.737	7	5	15
9:18912189:A:C	chr9:18912191:C:A	9	18912189	C	A	0.02456	1.87297e-06	0.732636	chr9:18912081:A:G	95	ADAMTSL1	1240	intergenic	0.075	5	4	15
11:96198306:G:T	chr11:96465142:G:T	11	96198306	G	T	0.004792	4.05717e-08	1	chr11:96465142:G:T	116	JRKL:JRKL-AS1	00:00:00	ncRNA_intronic	6.25	5	1	15
11:96109789:C:T	chr11:96376625:T:C	11	96109789	T	C	0.004792	4.18163e-08	1	chr11:96465142:G:T	116	CCDC82	0	intronic	2.951	7	4	5
11:96148104:C:G	chr11:96414940:G:C	11	96148104	G	C	0.004792	4.81156e-08	1	chr11:96465142:G:T	116	JRKL	0	NA	2.431	7	9	15
11:96148432:G:T	chr11:96415268:T:G	11	96148432	T	G	0.005791	9.95103e-08	0.825918	chr11:96465142:G:T	116	JRKL	0	NA	9.774	6	9	15
11:96222067:C:T	chr11:96488903:C:T	11	96222067	C	T	0.005591	1.24968e-07	0.85576	chr11:96465142:G:T	116	JRKL:JRKL-AS1	00:00:00	ncRNA_intronic	8.573	7	5	15
11:96003497:A:G	chr11:96270333:G:A	11	96003497	G	A	0.005391	1.39725e-07	1	chr11:96270333:G:A	116	MAML2	0	intronic	0.345	6	4	5
11:96162148:A:G	chr11:96428984:A:G	11	96162148	A	G	0.005591	1.7025e-07	0.85576	chr11:96465142:G:T	116	JRKL	0	intergenic	5.061	7	13	15
11:96138219:A:G	chr11:96405055:A:G	11	96138219	A	G	0.00599	1.94186e-07	0.798065	chr11:96465142:G:T	116	JRKL	0	intergenic	4.749	5	13	15
11:96010932:A:C	chr11:96277768:A:C	11	96010932	A	C	0.005192	3.34085e-07	0.962574	chr11:96270333:G:A	116	MAML2	0	intronic	3.468	6	4	5
11:95998666:A:G	chr11:96265502:A:G	11	95998666	A	G	0.004193	3.9566e-07	0.702996	chr11:96270333:G:A	116	MAML2	0	intronic	5.097	4	4	5
11:96231077:A:ATAAT	chr11:96497913:ATAAT:A	11	96231077	ATAAT	A	0.00639	4.93425e-07	0.685808	chr11:96465142:G:T	116	JRKL:JRKL-AS1	00:00:00	ncRNA_intronic	1.058	NA	5	15
11:96550829:A:G	chr11:96679829:A:G	11	96550829	A	G	0.005192	5.43335e-07	1	chr11:96679829:A:G	116	RP11-360K13.1	0	ncRNA_intronic	2.485	6	1	15
11:96229276:G:T	chr11:96496112:G:T	11	96229276	G	T	0.005192	5.66253e-07	0.773538	chr11:96465142:G:T	116	JRKL:JRKL-AS1	00:00:00	ncRNA_intronic	7.808	7	5	15
11:96044491:A:G	chr11:96311327:G:A	11	96044491	G	A	0.00599	5.83809e-07	0.708098	chr11:96270333:G:A	116	MAML2	0	intronic	1.882	4	1	5
11:95985437:G:T	chr11:96252273:T:G	11	95985437	T	G	0.004992	7.38563e-07	0.650098	chr11:96270333:G:A	116	MAML2	0	intronic	6.47	6	4	5
11:95987998:C:T	chr11:96254834:T:C	11	95987998	T	C	0.005192	1.28747e-06	0.751117	chr11:96270333:G:A	116	MAML2	0	intronic	2.369	5	1	7
11:96199712:C:T	chr11:96466548:C:T	11	96199712	C	T	0.007188	1.39928e-06	0.663441	chr11:96465142:G:T	116	JRKL:JRKL-AS1	00:00:00	ncRNA_intronic	7.831	7	5	15
11:96192410:C:T	chr11:96459246:C:T	11	96192410	C	T	0.006989	1.44464e-06	0.682673	chr11:96465142:G:T	116	JRKL:JRKL-AS1	00:00:00	ncRNA_intronic	3.32	6	5	15
11:96224450:A:C	chr11:96491286:C:A	11	96224450	C	A	0.006989	2.36668e-06	0.682673	chr11:96465142:G:T	116	JRKL:JRKL-AS1	00:00:00	ncRNA_intronic	2.654	7	5	15
11:96213791:T:TA	chr11:96480627:TA:T	11	96213791	TA	T	0.007188	2.98859e-06	0.663441	chr11:96465142:G:T	116	JRKL:JRKL-AS1	00:00:00	ncRNA_intronic	11.39	NA	14	15
11:96215027:A:G	chr11:96481863:A:G	11	96215027	A	G	0.006989	2.98859e-06	0.682673	chr11:96465142:G:T	116	JRKL:JRKL-AS1	00:00:00	ncRNA_intronic	8.551	5	5	15
11:95948977:A:C	chr11:96215813:C:A	11	95948977	C	A	0.00599	3.05878e-06	1	chr11:96215813:C:A	116	MAML2	0	intronic	9.054	2b	2	7
11:96468856:A:C	chr11:96597856:C:A	11	96468856	C	A	0.006589	5.03812e-06	0.629295	chr11:96679829:A:G	116	RP11-360K13.1	0	ncRNA_intronic	8.335	7	5	15
11:96522394:A:G	chr11:96651394:G:A	11	96522394	G	A	0.006789	5.14822e-06	0.664339	chr11:96679829:A:G	116	RP11-360K13.1	0	ncRNA_intronic	0.68	7	5	15
11:96484211:A:T	chr11:96613211:T:A	11	96484211	T	A	0.006589	5.86322e-06	0.629295	chr11:96679829:A:G	116	RP11-360K13.1	0	ncRNA_intronic	1.75	6	5	15
11:96483688:C:T	chr11:96612688:C:T	11	96483688	C	T	0.006589	5.87489e-06	0.629295	chr11:96679829:A:G	116	RP11-360K13.1	0	ncRNA_intronic	4.397	6	5	15
11:95947364:A:T	chr11:96214200:T:A	11	95947364	T	A	0.00619	6.49997e-06	0.970362	chr11:96215813:C:A	116	MAML2	0	intronic	6.776	6	5	5
11:95946897:C:T	chr11:96213733:T:C	11	95946897	T	C	0.00619	6.51203e-06	0.970362	chr11:96215813:C:A	116	MAML2	0	intronic	18.03	4	5	5
11:95942801:G:T	chr11:96209637:G:T	11	95942801	G	T	0.00619	6.76521e-06	0.970362	chr11:96215813:C:A	116	MAML2	0	intronic	3.89	7	5	5
11:95944906:A:C	chr11:96211742:C:A	11	95944906	C	A	0.00619	6.8667e-06	0.970362	chr11:96215813:C:A	116	MAML2	0	intronic	0.518	4	5	5
11:95942511:A:G	chr11:96209347:A:G	11	95942511	A	G	0.00599	7.40081e-06	0.93679	chr11:96215813:C:A	116	MAML2	0	intronic	5.098	7	5	5
11:95956881:G:T	chr11:96223717:G:T	11	95956881	G	T	0.005591	7.98721e-06	0.932579	chr11:96215813:C:A	116	MAML2	0	intronic	0.306	7	5	5
11:95943427:A:C	chr11:96210263:C:A	11	95943427	C	A	0.00619	9.01703e-06	0.970362	chr11:96215813:C:A	116	MAML2	0	intronic	1.121	7	5	5
11:95934874:A:G	chr11:96201710:G:A	11	95934874	G	A	0.00639	1.01746e-05	0.941465	chr11:96215813:C:A	116	MAML2	0	intronic	2.102	7	5	5
11:96005784:A:G	chr11:96272620:A:G	11	96005784	A	G	0.008187	1.28039e-05	0.623875	chr11:96270333:G:A	116	MAML2	0	intronic	17.26	4	4	5
11:96004872:C:T	chr11:96271708:C:T	11	96004872	C	T	0.008187	1.30986e-05	0.623875	chr11:96270333:G:A	116	MAML2	0	intronic	6.798	5	4	5
11:95950054:A:G	chr11:96216890:A:G	11	95950054	A	G	0.00599	1.65488e-05	1	chr11:96215813:C:A	116	MAML2	0	intronic	2.859	5	2	7
11:96000896:A:G	chr11:96267732:G:A	11	96000896	G	A	0.008187	1.87017e-05	0.623875	chr11:96270333:G:A	116	MAML2	0	intronic	5.58	4	2	7
11:96001402:G:T	chr11:96268238:G:T	11	96001402	G	T	0.008187	1.9795e-05	0.623875	chr11:96270333:G:A	116	MAML2	0	intronic	4.017	3a	2	5
11:95962277:C:T	chr11:96229113:C:T	11	95962277	C	T	0.00619	5.62903e-05	0.970362	chr11:96215813:C:A	116	MAML2	0	intronic	16.67	5	2	7
11:96128892:A:G	chr11:96395728:G:A	11	96128892	G	A	0.006989	9.36245e-05	0.700965	chr11:96465142:G:T	116	JRKL	0	intergenic	1.316	6	5	15
11:95967464:A:G	chr11:96234300:G:A	11	95967464	G	A	0.007987	0.000100031	0.649184	chr11:96215813:C:A	116	MAML2	0	intronic	0.057	7	4	5
11:95862425:A:G	chr11:96129261:G:A	11	95862425	G	A	0.008387	0.000215683	0.632794	chr11:96215813:C:A	116	MAML2	0	intronic	1.989	5	4	15
11:96222380:C:T	rs548124806	11	96222380	C	T	0.003594	NA	0.74819	chr11:96465142:G:T	116	JRKL:JRKL-AS1	00:00:00	ncRNA_intronic	3.557	NA	5	15
11:96233134:A:G	11:96233134:A:G	11	96233134	G	A	0.006589	NA	0.62627	chr11:96465142:G:T	116	JRKL:JRKL-AS1	00:00:00	NA	2.42	7	5	15
11:96233134:G:T	11:96233134:G:T	11	96233134	G	T	0.003395	NA	0.62627	chr11:96465142:G:T	116	JRKL:JRKL-AS1	00:00:00	ncRNA_intronic	1.798	NA	5	15
11:96233180:C:T	rs369846408	11	96233180	C	T	0.005791	NA	0.692523	chr11:96465142:G:T	116	JRKL:JRKL-AS1	00:00:00	ncRNA_intronic	2.515	6	5	15
12:122249305:C:T	chr12:121811399:C:T	12	122249305	C	T	0.009585	9.80326e-09	1	chr12:121811399:C:T	126	SETD1B	0	intronic	0.549	4	1	3
12:122277370:A:G	chr12:121839464:G:A	12	122277370	G	A	0.009585	1.06478e-08	0.959665	chr12:121811399:C:T	126	HPD	62	downstream	8.51	NA	1	1
12:122293484:A:G	chr12:121855578:A:G	12	122293484	A	G	0.01098	2.72618e-08	0.839507	chr12:121811399:C:T	126	HPD	0	intronic	0.268	7	2	15
12:122324606:A:C	chr12:121886700:C:A	12	122324606	C	A	0.01118	5.56614e-08	0.724694	chr12:121811399:C:T	126	PSMD9	2030	intergenic	0.596	7	5	15
12:122481879:A:C	chr12:122043973:A:C	12	122481879	A	C	0.01637	1.0453e-07	1	chr12:122043973:A:C	126	BCL7A	0	exonic	0.001	5	4	4
12:122360891:C:T	chr12:121922985:T:C	12	122360891	T	C	0.01078	1.95412e-07	0.785031	chr12:121811399:C:T	126	WDR66	0	intronic	2.953	6	4	5
12:122360903:A:G	chr12:121922997:A:G	12	122360903	A	G	0.01058	3.48736e-07	0.799646	chr12:121811399:C:T	126	WDR66	0	intronic	0.147	7	4	5
13:66020745:C:CA	chr13:65446613:CA:C	13	66020745	CA	C	0.009385	1.39524e-08	1	chr13:65446613:CA:C	132	STARP1	135659	intergenic	1.908	NA	5	15
15:27785834:C:T	chr15:27540688:C:T	15	27785834	C	T	0.004992	4.15371e-08	1	chr15:27540688:C:T	139	RP11-100M12.3	0	ncRNA_intronic	1.689	7	5	15
15:27764942:A:G	chr15:27519796:A:G	15	27764942	A	G	0.004193	1.0414e-05	0.777693	chr15:27540688:C:T	139	GABRG3:RP11-100M12.3	00:00:00	ncRNA_intronic	6.563	6	5	15
15:63756376:C:T	chr15:63464177:T:C	15	63756376	T	C	0.007388	8.11517e-09	1	chr15:63464177:T:C	140	AC007950.1	0	ncRNA_intronic	10.51	7	5	15
21:32205205:C:T	chr21:30832886:T:C	21	32205205	T	C	0.01198	4.24198e-09	1	chr21:30832886:T:C	178	KRTAP7-1	3126	intergenic	3.651	5	9	15
21:32200983:A:C	chr21:30828665:A:C	21	32200983	A	C	0.009585	9.0527e-05	0.802824	chr21:30832886:T:C	178	KRTAP7-1	373	downstream	4.602	7	9	15
21:32182280:A:G	chr21:30809962:A:G	21	32182280	A	G	0.009984	0.000573172	0.709155	chr21:30832886:T:C	178	KRTAP8-1	2735	intergenic	8.117	6	9	15
21:32189738:A:G	chr21:30817420:A:G	21	32189738	A	G	0.009984	0.000594097	0.709155	chr21:30832886:T:C	178	KRTAP8-1	4167	intergenic	0.018	7	9	15
21:32189794:C:G	chr21:30817476:G:C	21	32189794	G	C	0.009984	0.000594097	0.709155	chr21:30832886:T:C	178	KRTAP8-1	4223	intergenic	9.798	7	9	15
21:32190837:A:G	chr21:30818519:A:G	21	32190837	A	G	0.009984	0.000594097	0.709155	chr21:30832886:T:C	178	KRTAP8-1	5266	intergenic	4.276	6	9	15
21:32191970:A:G	chr21:30819652:G:A	21	32191970	G	A	0.009984	0.000594097	0.709155	chr21:30832886:T:C	178	KRTAP8-1	6399	intergenic	0.325	7	9	15
21:32189991:C:G	chr21:30817673:C:G	21	32189991	C	G	0.01078	0.000594445	0.656875	chr21:30832886:T:C	178	KRTAP8-1	4420	intergenic	0.636	5	9	15
21:32187994:C:T	chr21:30815676:C:T	21	32187994	C	T	0.009984	0.000632769	0.709155	chr21:30832886:T:C	178	KRTAP8-1	2423	intergenic	2.435	5	7	15
21:32188188:A:G	chr21:30815870:A:G	21	32188188	A	G	0.01018	0.000632769	0.695345	chr21:30832886:T:C	178	KRTAP8-1	2617	intergenic	5.475	6	9	15
21:32188772:A:G	chr21:30816454:A:G	21	32188772	A	G	0.009984	0.000632769	0.709155	chr21:30832886:T:C	178	KRTAP8-1	3201	intergenic	4.325	6	9	15
21:32183378:C:T	chr21:30811060:T:C	21	32183378	T	C	0.009984	0.000667351	0.709155	chr21:30832886:T:C	178	KRTAP8-1	1637	intergenic	5.223	7	9	15
21:32178397:A:G	chr21:30806079:A:G	21	32178397	A	G	0.009984	0.000677631	0.709155	chr21:30832886:T:C	178	KRTAP8-3P	852	downstream	2.556	7	9	15
21:32180609:A:T	chr21:30808291:T:A	21	32180609	T	A	0.009984	0.000677631	0.709155	chr21:30832886:T:C	178	KRTAP8-3P	1171	intergenic	1.335	7	9	15
21:32194026:C:T	chr21:30821708:C:T	21	32194026	C	T	0.01018	0.000833266	0.695345	chr21:30832886:T:C	178	KRTAP7-1	7330	intergenic	0.032	7	9	15
21:32171015:A:T	chr21:30798697:A:T	21	32171015	A	T	0.009984	0.000899268	0.679174	chr21:30832886:T:C	178	KRTAP8-2P	3544	intergenic	0.018	5	9	15
21:32099758:A:G	chr21:30727440:G:A	21	32099758	G	A	0.009185	0.00115465	0.64191	chr21:30832886:T:C	178	KRTAP21-3	8662	intergenic	5.893	6	9	15
21:32125891:C:T	chr21:30753573:T:C	21	32125891	T	C	0.009585	0.00147631	0.676731	chr21:30832886:T:C	178	KRTAP21-1	1547	intergenic	0.817	6	9	15
21:32105304:A:G	chr21:30732986:G:A	21	32105304	G	A	0.009784	0.00329654	0.663022	chr21:30832886:T:C	178	KRTAP21-4P	8793	intergenic	0.156	6	9	15
21:32097142:C:T	chr21:30724824:C:T	21	32097142	C	T	0.009185	0.0179775	0.644376	chr21:30832886:T:C	178	KRTAP21-3	6046	intergenic	1.605	6	9	15
21:32063315:C:T	chr21:30690997:T:C	21	32063315	T	C	0.009185	0.0355566	0.644376	chr21:30832886:T:C	178	KRTAP21-3	27527	intergenic	1.612	7	7	15
21:32063006:A:G	chr21:30690688:G:A	21	32063006	G	A	0.009185	0.0420722	0.644376	chr21:30832886:T:C	178	KRTAP21-3	27836	intergenic	2.185	6	7	15
TRAIT: dde_male
uniqID	rsid	CHRhg19	POShg19	non_effect_allele	effect_allele	MAF	gwasP	beta	r2	IndSigSNP	GenomicLocus	nearestGene	dist	func	CADD	RDB	minChrState	commonChrState
21:46998930:A:G	chr21:45579016:G:A	21	46998930	G	A	0.3694	3.88442e-08	0.336519	1	chr21:45579016:G:A	23	AL133493.2	14637	intergenic	2.006	5	5	14
21:47003853:A:G	chr21:45583939:G:A	21	47003853	G	A	0.3482	8.34078e-08	0.334249	0.890651	chr21:45579016:G:A	23	AL133493.2	9714	intergenic	1.315	7	9	9
21:46998415:C:T	chr21:45578501:C:T	21	46998415	C	T	0.3486	1.35093e-07	0.33364	0.911429	chr21:45579016:G:A	23	AL133493.2	15152	intergenic	0.209	4	5	15
21:47005827:G:T	chr21:45585913:G:T	21	47005827	G	T	0.3472	1.55152e-07	0.327802	0.879169	chr21:45579016:G:A	23	AL133493.2	7740	intergenic	1.785	7	9	9
21:46995497:A:G	chr21:45575583:A:G	21	46995497	A	G	0.3718	1.58626e-07	0.321668	0.866527	chr21:45579016:G:A	23	AL133493.2	18070	intergenic	0.514	2b	5	15
21:47006422:G:T	chr21:45586508:G:T	21	47006422	G	T	0.3558	4.27177e-07	0.313754	0.914721	chr21:45579016:G:A	23	AL133493.2	7145	intergenic	1.005	4	8	9
21:46988372:A:G	chr21:45568458:G:A	21	46988372	G	A	0.383	2.99637e-06	0.287253	0.761027	chr21:45579016:G:A	23	SLC19A1	24046	intergenic	0.1	4	5	14
21:46988427:A:G	chr21:45568513:G:A	21	46988427	G	A	0.3848	3.37157e-06	0.285422	0.760794	chr21:45579016:G:A	23	SLC19A1	24101	intergenic	11.95	4	5	14
21:47011606:A:G	chr21:45591692:A:G	21	47011606	A	G	0.3395	8.064e-06	0.281603	0.801904	chr21:45579016:G:A	23	AL133493.2	1961	intergenic	8.204	2b	2	13
21:47011218:C:G	chr21:45591304:C:G	21	47011218	C	G	0.3369	1.15728e-05	0.277324	0.791687	chr21:45579016:G:A	23	AL133493.2	2349	intergenic	0.698	3a	1	13
21:46988606:C:T	chr21:45568692:T:C	21	46988606	T	C	0.4121	1.24559e-05	0.2573	0.730334	chr21:45579016:G:A	23	SLC19A1	24280	intergenic	1.474	2b	5	14
21:47011556:C:T	chr21:45591642:C:T	21	47011556	C	T	0.3069	1.76348e-05	0.289226	0.692808	chr21:45579016:G:A	23	AL133493.2	2011	intergenic	6.286	2b	1	13
21:47000880:G:GC	chr21:45580966:G:GC	21	47000880	G	GC	0.4026	3.50544e-05	0.242424	0.859652	chr21:45579016:G:A	23	AL133493.2	12687	intergenic	2.013	NA	5	15
21:46990022:A:G	chr21:45570108:G:A	21	46990022	G	A	0.4423	4.65704e-05	0.236257	0.672012	chr21:45579016:G:A	23	AL133493.2	23545	intergenic	1.723	5	5	14
21:47005046:C:T	chr21:45585132:T:C	21	47005046	T	C	0.4	5.48282e-05	0.234122	0.826027	chr21:45579016:G:A	23	AL133493.2	8521	intergenic	0.815	5	9	9
21:47005396:A:C	chr21:45585482:C:A	21	47005396	C	A	0.403	5.54688e-05	0.23396	0.836717	chr21:45579016:G:A	23	AL133493.2	8171	intergenic	1.337	5	9	9
21:47003475:C:T	chr21:45583561:T:C	21	47003475	T	C	0.3828	5.95993e-05	0.239	0.842835	chr21:45579016:G:A	23	AL133493.2	10092	intergenic	6.498	5	5	9
21:46985320:C:T	chr21:45565406:C:T	21	46985320	C	T	0.3822	6.93987e-05	0.242273	0.720516	chr21:45579016:G:A	23	SLC19A1	20994	intergenic	2.204	6	5	14
21:47006765:C:T	chr21:45586851:T:C	21	47006765	T	C	0.4014	7.49453e-05	0.23023	0.831175	chr21:45579016:G:A	23	AL133493.2	6802	intergenic	0.96	5	8	9
21:47006950:C:T	chr21:45587036:T:C	21	47006950	T	C	0.3834	9.61737e-05	0.231256	0.810194	chr21:45579016:G:A	23	AL133493.2	6617	intergenic	10.76	4	8	9
21:46999083:A:C	chr21:45579169:A:C	21	46999083	A	C	0.4065	0.000114165	0.224094	0.83942	chr21:45579016:G:A	23	AL133493.2	14484	intergenic	0.136	5	5	14
21:46998548:C:T	chr21:45578634:C:T	21	46998548	C	T	0.4063	0.000147212	0.220247	0.840254	chr21:45579016:G:A	23	AL133493.2	15019	intergenic	0.771	4	5	15
21:47001403:C:T	chr21:45581489:C:T	21	47001403	C	T	0.4056	0.000166592	0.218581	0.835043	chr21:45579016:G:A	23	AL133493.2	12164	intergenic	3.145	5	5	15
21:47000598:A:G	chr21:45580684:A:G	21	47000598	A	G	0.4067	0.000171369	0.218274	0.83888	chr21:45579016:G:A	23	AL133493.2	12969	intergenic	0.259	4	5	15
21:47003918:C:G	chr21:45584004:G:C	21	47003918	G	C	0.3892	0.000218314	0.216818	0.798979	chr21:45579016:G:A	23	AL133493.2	9649	intergenic	1.025	5	9	9
21:47004163:C:T	chr21:45584249:C:T	21	47004163	C	T	0.3894	0.000234213	0.215855	0.798411	chr21:45579016:G:A	23	AL133493.2	9404	intergenic	2.933	5	9	9
21:47006511:T:TC	chr21:45586597:T:TC	21	47006511	T	TC	0.4069	0.000237655	0.212774	0.809026	chr21:45579016:G:A	23	AL133493.2	7056	intergenic	11.86	NA	8	9
21:47007491:A:G	chr21:45587577:A:G	21	47007491	A	G	0.391	0.000334514	0.211944	0.815759	chr21:45579016:G:A	23	AL133493.2	6076	intergenic	1.257	5	8	9
21:47011072:C:T	chr21:45591158:T:C	21	47011072	T	C	0.374	0.000340996	0.213015	0.706805	chr21:45579016:G:A	23	AL133493.2	2495	intergenic	1.392	4	1	13
21:46996698:C:T	chr21:45576784:T:C	21	46996698	T	C	0.4375	0.000356895	0.207531	0.717581	chr21:45579016:G:A	23	AL133493.2	16869	intergenic	3.192	5	5	15
21:46995820:A:T	chr21:45575906:T:A	21	46995820	T	A	0.4431	0.000362674	0.206135	0.703948	chr21:45579016:G:A	23	AL133493.2	17747	intergenic	0.083	5	5	15
21:47010719:C:G	chr21:45590805:C:G	21	47010719	C	G	0.3722	0.000413973	0.210443	0.70025	chr21:45579016:G:A	23	AL133493.2	2848	intergenic	5.672	4	1	1
21:47011777:A:C	chr21:45591863:C:A	21	47011777	C	A	0.3702	0.00043911	0.209425	0.695892	chr21:45579016:G:A	23	AL133493.2	1790	intergenic	3.518	4	2	13
21:47001777:C:T	chr21:45581863:C:T	21	47001777	C	T	0.4115	0.000467872	0.201993	0.815398	chr21:45579016:G:A	23	AL133493.2	11790	intergenic	5.668	7	5	15
21:47010518:A:G	chr21:45590604:G:A	21	47010518	G	A	0.37	0.000582538	0.204759	0.700363	chr21:45579016:G:A	23	AL133493.2	3049	intergenic	4.89	2b	1	1
21:47012453:C:T	chr21:45592539:T:C	21	47012453	T	C	0.3836	0.000617306	0.199849	0.671063	chr21:45579016:G:A	23	AL133493.2	1114	intergenic	3.351	2a	5	14
21:46979883:G:T	chr21:45559969:G:T	21	46979883	G	T	0.4177	0.000779659	0.19536	0.620177	chr21:45579016:G:A	23	SLC19A1	15557	intergenic	0.486	5	5	14
21:47002618:G:T	chr21:45582704:G:T	21	47002618	G	T	0.4445	0.000854709	0.1928	0.704392	chr21:45579016:G:A	23	AL133493.2	10949	intergenic	0.779	5	5	15
21:46981400:C:T	chr21:45561486:C:T	21	46981400	C	T	0.4141	0.000860278	0.193273	0.633293	chr21:45579016:G:A	23	SLC19A1	17074	intergenic	0.021	7	5	14
21:47010543:A:G	chr21:45590629:G:A	21	47010543	G	A	0.3662	0.000873637	0.199758	0.707579	chr21:45579016:G:A	23	AL133493.2	3024	intergenic	5.3	2b	1	1
21:47004874:A:G	chr21:45584960:A:G	21	47004874	A	G	0.4467	0.00093172	0.191918	0.683738	chr21:45579016:G:A	23	AL133493.2	8693	intergenic	0.488	5	9	9
21:46988371:C:T	chr21:45568457:T:C	21	46988371	T	C	0.4627	0.00103576	0.189125	0.625915	chr21:45579016:G:A	23	SLC19A1	24045	intergenic	2.047	4	5	14
21:46990403:A:G	chr21:45570489:A:G	21	46990403	A	G	0.4405	0.00109835	0.189295	0.655106	chr21:45579016:G:A	23	AL133493.2	23164	intergenic	3.494	7	5	14
21:47007320:A:C	chr21:45587406:A:C	21	47007320	A	C	0.4441	0.00184714	0.180008	0.682101	chr21:45579016:G:A	23	AL133493.2	6247	intergenic	0.789	5	8	9
21:46995399:C:T	chr21:45575485:T:C	21	46995399	T	C	0.4507	0.00281792	0.173029	0.675171	chr21:45579016:G:A	23	AL133493.2	18168	intergenic	2.08	4	5	15
21:46982471:A:G	chr21:45562557:G:A	21	46982471	G	A	0.4351	0.00424313	0.164639	0.609992	chr21:45579016:G:A	23	SLC19A1	18145	intergenic	0.055	5	1	13
21:46983256:C:CA	chr21:45563342:C:CA	21	46983256	C	CA	0.4347	0.00450587	0.163887	0.61085	chr21:45579016:G:A	23	SLC19A1	18930	intergenic	0.359	NA	5	14
21:46999406:C:T	rs73910124	21	46999406	T	C	0.4101	NA	NA	0.808736	chr21:45579016:G:A	23	AL133493.2	14161	intergenic	0.014	5	5	14
21:46999466:C:T	rs73910125	21	46999466	T	C	0.4069	NA	NA	0.838048	chr21:45579016:G:A	23	AL133493.2	14101	intergenic	2.693	5	5	14
21:46999538:A:G	rs75159040	21	46999538	G	A	0.4065	NA	NA	0.83942	chr21:45579016:G:A	23	AL133493.2	14029	intergenic	0.069	5	5	14
21:46999559:A:G	rs73374816	21	46999559	G	A	0.4062	NA	NA	0.840795	chr21:45579016:G:A	23	AL133493.2	14008	intergenic	0.181	5	5	14
21:47005898:A:AAAAC	rs113387401	21	47005898	A	AAAAC	0.4004	NA	NA	0.834261	chr21:45579016:G:A	23	AL133493.2	7669	intergenic	2.422	NA	9	9
21:47009875:G:GTTTTT	rs200022648	21	47009875	GTTTTT	G	0.362	NA	NA	0.700335	chr21:45579016:G:A	23	AL133493.2	3692	intergenic	3.264	NA	1	13
dde-pdiff
uniqID	rsid	CHRhg19	POShg19	non_effect_allele	effect_allele	MAF	gwasP	r2	IndSigSNP	GenomicLocus	nearestGene	dist	func	CADD	RDB	minChrState	commonChrState
18:19840997:C:G	chr18:22261034:C:G	18	19840997	C	G	0.4613	4.02593e-08	1	chr18:22261034:C:G	16	snoU13	356	downstream	0.159	6	5	15
18:19841827:C:T	chr18:22261864:T:C	18	19841827	T	C	0.4633	5.28012e-07	0.815037	chr18:22261034:C:G	16	snoU13	1186	intergenic	5.903	NA	5	15
18:19843990:C:T	chr18:22264027:C:T	18	19843990	C	T	0.4169	2.90774e-06	0.842078	chr18:22261034:C:G	16	snoU13	3349	intergenic	0.014	6	5	15
18:19859715:A:G	chr18:22279752:G:A	18	19859715	G	A	0.3405	9.74952e-05	0.604219	chr18:22261034:C:G	16	snoU13	19074	intergenic	1.088	5	5	15
18:19854360:C:G	chr18:22274397:C:G	18	19854360	C	G	0.3427	0.000115567	0.614017	chr18:22261034:C:G	16	snoU13	13719	intergenic	1.204	7	5	15
18:19861737:A:G	chr18:22281774:G:A	18	19861737	G	A	0.3413	0.000153226	0.604319	chr18:22261034:C:G	16	snoU13	21096	intergenic	0.262	6	5	15
18:19866602:A:G	chr18:22286639:G:A	18	19866602	G	A	0.3413	0.000153972	0.605483	chr18:22261034:C:G	16	snoU13	25961	intergenic	13.83	4	1	15
18:19866063:C:T	chr18:22286100:C:T	18	19866063	C	T	0.3413	0.000188949	0.605483	chr18:22261034:C:G	16	snoU13	25422	intergenic	0.044	6	2	15
18:19848836:A:T	chr18:22268873:A:T	18	19848836	A	T	0.3542	0.000335571	0.649818	chr18:22261034:C:G	16	snoU13	8195	intergenic	8.57	5	1	15
TRAIT: dema_male
uniqID	rsid	CHRhg19	POShg19	non_effect_allele	effect_allele	MAF	gwasP	beta	r2	IndSigSNP	GenomicLocus	nearestGene	dist	func	CADD	RDB	minChrState	commonChrState
14:101054029:G:T	chr14:100587692:T:G	14	101054029	T	G	0.4311	3.18157e-09	0.339038	1	chr14:100587692:T:G	23	CTD-2644I21.1	82	upstream:downstream	14.43	NA	1	13
14:101055232:C:T	chr14:100588895:C:T	14	101055232	C	T	0.4079	1.15511e-06	0.283966	0.776115	chr14:100587692:T:G	23	CTD-2644I21.1	0	ncRNA_intronic	1.608	5	2	13
14:101032707:A:G	chr14:100566370:A:G	14	101032707	A	G	0.3906	1.38266e-05	-0.256721	0.626103	chr14:100587692:T:G	23	BEGAIN	0	intronic	3.395	4	2	13
14:101034419:C:T	chr14:100568082:T:C	14	101034419	T	C	0.3888	1.66536e-05	-0.255516	0.63429	chr14:100587692:T:G	23	BEGAIN	0	intronic	8.551	4	1	10
14:101036052:C:T	chr14:100569715:T:C	14	101036052	T	C	0.3898	1.99814e-05	-0.253141	0.635209	chr14:100587692:T:G	23	BEGAIN	0	intronic	7.417	4	2	13
14:101032217:C:T	chr14:100565880:T:C	14	101032217	T	C	0.3882	2.26778e-05	-0.251195	0.627866	chr14:100587692:T:G	23	BEGAIN	0	intronic	1.242	5	1	13
14:101033420:C:T	chr14:100567083:C:T	14	101033420	C	T	0.3894	3.1642e-05	-0.246605	0.634371	chr14:100587692:T:G	23	BEGAIN	0	intronic	10.81	4	1	11
14:101033435:A:G	chr14:100567098:A:G	14	101033435	A	G	0.3882	3.53096e-05	-0.245392	0.630201	chr14:100587692:T:G	23	BEGAIN	0	intronic	8.443	4	1	11
14:101051193:G:T	chr14:100584856:G:T	14	101051193	G	T	0.3562	6.03756e-05	0.265775	0.697633	chr14:100587692:T:G	23	BEGAIN	0	intronic	1.949	4	5	14
14:101046043:A:G	chr14:100579706:G:A	14	101046043	G	A	0.3612	0.000127461	-0.248677	0.60265	chr14:100587692:T:G	23	BEGAIN	0	intronic	1.21	5	5	14
14:101037599:A:G	chr14:100571262:A:G	14	101037599	A	G	0.3648	0.00014641	-0.246374	0.601567	chr14:100587692:T:G	23	BEGAIN	0	intronic	1.172	4	5	13
14:101037726:C:T	chr14:100571389:T:C	14	101037726	T	C	0.3654	0.000161991	-0.244597	0.600372	chr14:100587692:T:G	23	BEGAIN	0	intronic	0.94	1f	5	13
6:8292791:G:T	chr6:8292558:G:T	6	8292791	G	T	0.1546	3.85869e-08	-0.435725	1	chr6:8292558:G:T	14	RP11-203H2.1	37096	intergenic	0.883	7	9	15
6:8296791:A:G	chr6:8296558:G:A	6	8296791	G	A	0.144	2.0543e-06	-0.417206	0.888568	chr6:8292558:G:T	14	RP11-203H2.1	33096	intergenic	2.694	6	9	15
6:8295542:A:C	chr6:8295309:A:C	6	8295542	A	C	0.1446	2.20701e-06	-0.416432	0.88442	chr6:8292558:G:T	14	RP11-203H2.1	34345	intergenic	0.209	6	9	15
6:8293455:A:C	chr6:8293222:C:A	6	8293455	C	A	0.143	2.29942e-06	-0.418965	0.910399	chr6:8292558:G:T	14	RP11-203H2.1	36432	intergenic	2.318	6	9	15
6:8294018:A:G	chr6:8293785:G:A	6	8294018	G	A	0.1438	5.05429e-06	-0.403504	0.904592	chr6:8292558:G:T	14	RP11-203H2.1	35869	intergenic	15	5	7	15
6:8297793:A:T	chr6:8297560:A:T	6	8297793	A	T	0.1334	6.02647e-05	-0.396808	0.80787	chr6:8292558:G:T	14	RP11-203H2.1	32094	intergenic	1.047	6	9	15
6:8309838:C:T	chr6:8309605:T:C	6	8309838	T	C	0.1382	7.2735e-05	-0.37162	0.77105	chr6:8292558:G:T	14	RP11-203H2.1	20049	intergenic	10.08	7	14	15
6:8336075:C:T	chr6:8335842:C:T	6	8336075	C	T	0.1376	7.9821e-05	-0.372304	0.755832	chr6:8292558:G:T	14	RP11-203H2.1	0	ncRNA_intronic	0.11	6	7	15
6:8304307:G:GT	chr6:8304074:G:GT	6	8304307	G	GT	0.1382	8.70267e-05	-0.367777	0.77105	chr6:8292558:G:T	14	RP11-203H2.1	25580	intergenic	1.801	NA	14	15
6:8320813:G:T	chr6:8320580:G:T	6	8320813	G	T	0.1386	8.96554e-05	-0.367291	0.773687	chr6:8292558:G:T	14	RP11-203H2.1	9074	intergenic	10.91	6	7	15
6:8293936:C:T	chr6:8293703:C:T	6	8293936	C	T	0.1268	0.000117688	-0.377789	0.638263	chr6:8292558:G:T	14	RP11-203H2.1	35951	intergenic	11.81	7	7	15
6:8309522:C:CA	chr6:8309289:CA:C	6	8309522	CA	C	0.1386	0.000118194	-0.358403	0.773687	chr6:8292558:G:T	14	RP11-203H2.1	20365	intergenic	6.319	NA	14	15
6:8315944:A:G	chr6:8315711:A:G	6	8315944	A	G	0.1388	0.000125582	-0.356545	0.772305	chr6:8292558:G:T	14	RP11-203H2.1	13943	intergenic	4.194	6	7	15
6:8297347:C:T	chr6:8297114:T:C	6	8297347	T	C	0.1338	0.000146455	-0.380273	0.796781	chr6:8292558:G:T	14	RP11-203H2.1	32540	intergenic	0.598	5	9	15
6:8326888:C:T	chr6:8326655:C:T	6	8326888	C	T	0.1384	0.000152734	-0.352369	0.769668	chr6:8292558:G:T	14	RP11-203H2.1	2999	intergenic	0.826	6	5	15
6:8300639:A:G	chr6:8300406:A:G	6	8300639	A	G	0.123	0.00028802	-0.361621	0.666673	chr6:8292558:G:T	14	RP11-203H2.1	29248	intergenic	1.232	7	9	15
6:8318143:T:TG	chr6:8317910:TG:T	6	8318143	TG	T	0.1162	0.000368345	-0.388972	0.692006	chr6:8292558:G:T	14	RP11-203H2.1	11744	intergenic	5.599	NA	14	15
6:8336298:C:T	chr6:8336065:C:T	6	8336298	C	T	0.1687	0.000945833	-0.243928	0.740851	chr6:8292558:G:T	14	RP11-203H2.1	0	ncRNA_intronic	0.708	5	7	15
6:8298331:C:CTAGA	rs57197203	6	8298331	C	CTAGA	0.1763	NA	NA	0.692896	chr6:8292558:G:T	14	RP11-203H2.1	31556	intergenic	0.92	NA	9	15
6:8323337:C:T	rs72823615	6	8323337	T	C	0.1384	NA	NA	0.772123	chr6:8292558:G:T	14	RP11-203H2.1	6550	intergenic	0.054	5	5	15
6:8333023:C:T	rs9392209	6	8333023	T	C	0.1404	NA	NA	0.742779	chr6:8292558:G:T	14	RP11-203H2.1	0	ncRNA_intronic	0.124	NA	5	15
TRAIT: dema_pjoint
uniqID	rsid	CHRhg19	POShg19	non_effect_allele	effect_allele	MAF	gwasP	r2	IndSigSNP	GenomicLocus	nearestGene	dist	func	CADD	RDB	minChrState	commonChrState
14:101054029:G:T	chr14:100587692:T:G	14	101054029	T	G	0.4311	2.35452e-08	1	chr14:100587692:T:G	18	CTD-2644I21.1	82	upstream:downstream	14.43	NA	1	13
14:101055232:C:T	chr14:100588895:C:T	14	101055232	C	T	0.4079	7.01051e-06	0.776115	chr14:100587692:T:G	18	CTD-2644I21.1	0	ncRNA_intronic	1.608	5	2	13
14:101032707:A:G	chr14:100566370:A:G	14	101032707	A	G	0.3906	7.8855e-05	0.626103	chr14:100587692:T:G	18	BEGAIN	0	intronic	3.395	4	2	13
14:101034419:C:T	chr14:100568082:T:C	14	101034419	T	C	0.3888	9.4294e-05	0.63429	chr14:100587692:T:G	18	BEGAIN	0	intronic	8.551	4	1	10
14:101036052:C:T	chr14:100569715:T:C	14	101036052	T	C	0.3898	0.000112125	0.635209	chr14:100587692:T:G	18	BEGAIN	0	intronic	7.417	4	2	13
14:101032217:C:T	chr14:100565880:T:C	14	101032217	T	C	0.3882	0.000126469	0.627866	chr14:100587692:T:G	18	BEGAIN	0	intronic	1.242	5	1	13
14:101033420:C:T	chr14:100567083:C:T	14	101033420	C	T	0.3894	0.000170262	0.634371	chr14:100587692:T:G	18	BEGAIN	0	intronic	10.81	4	1	11
14:101033435:A:G	chr14:100567098:A:G	14	101033435	A	G	0.3882	0.000189738	0.630201	chr14:100587692:T:G	18	BEGAIN	0	intronic	8.443	4	1	11
14:101051193:G:T	chr14:100584856:G:T	14	101051193	G	T	0.3562	0.000307643	0.697633	chr14:100587692:T:G	18	BEGAIN	0	intronic	1.949	4	5	14
14:101046043:A:G	chr14:100579706:G:A	14	101046043	G	A	0.3612	0.000571113	0.60265	chr14:100587692:T:G	18	BEGAIN	0	intronic	1.21	5	5	14
14:101037599:A:G	chr14:100571262:A:G	14	101037599	A	G	0.3648	0.000669835	0.601567	chr14:100587692:T:G	18	BEGAIN	0	intronic	1.172	4	5	13
14:101037726:C:T	chr14:100571389:T:C	14	101037726	T	C	0.3654	0.000725073	0.600372	chr14:100587692:T:G	18	BEGAIN	0	intronic	0.94	1f	5	13
TRAIT: diff_pmale
uniqID	rsid	CHRhg19	POShg19	non_effect_allele	effect_allele	MAF	gwasP	beta	r2	IndSigSNP	GenomicLocus	nearestGene	dist	func	CADD	RDB	minChrState	commonChrState
17:12513995:C:T	chr17:12610678:C:T	17	12513995	C	T	0.4149	2.05005e-08	-0.294898	1	chr17:12610678:C:T	13	LINC00670	0	ncRNA_intronic	4.134	7	5	15
17:12516279:G:T	chr17:12612962:G:T	17	12516279	G	T	0.4129	3.29648e-08	-0.290489	0.97378	chr17:12610678:C:T	13	LINC00670	0	ncRNA_intronic	1.307	5	5	15
17:12515947:A:T	chr17:12612630:A:T	17	12515947	A	T	0.4131	3.54866e-08	-0.289864	0.974581	chr17:12610678:C:T	13	LINC00670	0	ncRNA_intronic	0.801	6	5	15
17:12515765:G:GAGCA	chr17:12612448:GAGCA:G	17	12515765	GAGCA	G	0.4129	3.61102e-08	-0.2897	0.97378	chr17:12610678:C:T	13	LINC00670	0	ncRNA_intronic	0.769	NA	5	15
17:12515798:C:T	chr17:12612481:C:T	17	12515798	C	T	0.4129	3.63926e-08	-0.289613	0.97378	chr17:12610678:C:T	13	LINC00670	0	ncRNA_intronic	0.84	7	5	15
17:12514255:A:G	chr17:12610938:G:A	17	12514255	G	A	0.4125	4.28493e-08	-0.289386	0.978648	chr17:12610678:C:T	13	LINC00670	0	ncRNA_intronic	0.136	6	5	15
17:12517283:A:G	chr17:12613966:G:A	17	12517283	G	A	0.4127	4.41202e-08	-0.287649	0.966446	chr17:12610678:C:T	13	LINC00670	0	ncRNA_intronic	0.687	5	5	15
17:12498319:G:T	chr17:12595002:T:G	17	12498319	T	G	0.4531	5.37356e-08	-0.281083	0.779658	chr17:12610678:C:T	13	LINC00670	0	ncRNA_intronic	5.131	7	5	15
17:12516795:C:T	chr17:12613478:T:C	17	12516795	T	C	0.4123	5.4291e-08	-0.285764	0.969758	chr17:12610678:C:T	13	LINC00670	0	ncRNA_intronic	2.017	7	5	15
17:12516463:C:G	chr17:12613146:C:G	17	12516463	C	G	0.4131	6.17079e-08	-0.284949	0.971322	chr17:12610678:C:T	13	LINC00670	0	ncRNA_intronic	1.133	6	5	15
17:12519871:C:T	chr17:12616554:T:C	17	12519871	T	C	0.3602	8.07878e-08	-0.286785	0.744632	chr17:12610678:C:T	13	LINC00670	0	ncRNA_intronic	0.104	5	5	15
17:12506916:G:T	chr17:12603599:T:G	17	12506916	T	G	0.4461	1.09705e-07	-0.277105	0.771264	chr17:12610678:C:T	13	LINC00670	0	ncRNA_intronic	4.884	6	5	15
17:12519331:C:G	chr17:12616014:G:C	17	12519331	G	C	0.3588	1.21305e-07	-0.283949	0.785166	chr17:12610678:C:T	13	LINC00670	0	ncRNA_intronic	1.719	7	5	15
17:12519333:A:G	chr17:12616016:A:G	17	12519333	A	G	0.3586	1.21464e-07	-0.283934	0.787454	chr17:12610678:C:T	13	LINC00670	0	ncRNA_intronic	4.201	7	5	15
17:12512076:A:G	chr17:12608759:A:G	17	12512076	A	G	0.4786	2.24475e-07	-0.269327	0.68124	chr17:12610678:C:T	13	LINC00670	0	ncRNA_intronic	1.299	7	5	15
17:12510729:A:G	chr17:12607412:A:G	17	12510729	A	G	0.4778	2.54237e-07	-0.268399	0.680514	chr17:12610678:C:T	13	LINC00670	0	ncRNA_intronic	2.733	7	5	15
17:12511054:C:T	chr17:12607737:T:C	17	12511054	T	C	0.4932	2.79232e-07	-0.268411	0.664342	chr17:12610678:C:T	13	LINC00670	0	ncRNA_intronic	5.598	7	5	15
17:12511568:C:T	chr17:12608251:C:T	17	12511568	C	T	0.482	2.86626e-07	-0.267522	0.680573	chr17:12610678:C:T	13	LINC00670	0	ncRNA_intronic	3.718	6	5	15
17:12511477:A:G	chr17:12608160:G:A	17	12511477	G	A	0.4808	2.96387e-07	-0.266598	0.685668	chr17:12610678:C:T	13	LINC00670	0	ncRNA_intronic	1.193	6	5	15
17:12511427:A:G	chr17:12608110:A:G	17	12511427	A	G	0.4806	2.96602e-07	-0.266591	0.684682	chr17:12610678:C:T	13	LINC00670	0	ncRNA_intronic	3.08	6	5	15
17:12513631:A:G	chr17:12610314:G:A	17	12513631	G	A	0.4812	3.58384e-07	-0.264649	0.714208	chr17:12610678:C:T	13	LINC00670	0	ncRNA_intronic	0.911	6	5	15
17:12513444:G:T	chr17:12610127:T:G	17	12513444	T	G	0.4812	3.67072e-07	-0.262448	0.714208	chr17:12610678:C:T	13	LINC00670	0	ncRNA_intronic	2.523	6	5	15
17:12513496:A:T	chr17:12610179:T:A	17	12513496	T	A	0.481	3.86406e-07	-0.261954	0.714592	chr17:12610678:C:T	13	LINC00670	0	ncRNA_intronic	0.173	6	5	15
17:12508016:G:T	chr17:12604699:G:T	17	12508016	G	T	0.4493	3.91303e-07	-0.266555	0.780708	chr17:12610678:C:T	13	LINC00670	0	ncRNA_intronic	0.184	6	5	15
17:12511344:C:T	chr17:12608027:C:T	17	12511344	C	T	0.4946	3.99706e-07	-0.265159	0.665029	chr17:12610678:C:T	13	LINC00670	0	ncRNA_intronic	0.207	6	5	15
17:12508482:A:G	chr17:12605165:A:G	17	12508482	A	G	0.487	7.06804e-07	-0.26027	0.649034	chr17:12610678:C:T	13	LINC00670	0	ncRNA_intronic	3.927	5	5	15
17:12500137:G:T	chr17:12596820:G:T	17	12500137	G	T	0.4772	8.05343e-07	-0.259115	0.701672	chr17:12610678:C:T	13	LINC00670	0	ncRNA_intronic	1.425	5	5	15
17:12497950:A:T	chr17:12594633:T:A	17	12497950	T	A	0.4681	1.00392e-06	-0.257296	0.718427	chr17:12610678:C:T	13	LINC00670	0	ncRNA_intronic	0.134	7	5	15
17:12511761:A:G	chr17:12608444:A:G	17	12511761	A	G	0.3291	1.04926e-06	-0.265342	0.647923	chr17:12610678:C:T	13	LINC00670	0	ncRNA_intronic	3.118	7	5	15
17:12506634:C:T	chr17:12603317:T:C	17	12506634	T	C	0.3349	1.13284e-06	-0.263847	0.617182	chr17:12610678:C:T	13	LINC00670	0	ncRNA_intronic	3.009	7	5	15
17:12508683:A:G	chr17:12605366:G:A	17	12508683	G	A	0.4984	1.15031e-06	-0.255881	0.637957	chr17:12610678:C:T	13	LINC00670	0	ncRNA_intronic	7.603	2b	5	15
17:12510744:A:G	chr17:12607427:G:A	17	12510744	G	A	0.4936	1.1942e-06	-0.254661	0.648776	chr17:12610678:C:T	13	LINC00670	0	ncRNA_intronic	1.699	7	5	15
17:12510838:G:T	chr17:12607521:T:G	17	12510838	T	G	0.3311	1.24263e-06	-0.263452	0.657991	chr17:12610678:C:T	13	LINC00670	0	ncRNA_intronic	3.396	6	5	15
17:12499464:C:T	chr17:12596147:C:T	17	12499464	C	T	0.476	1.25294e-06	-0.254167	0.697027	chr17:12610678:C:T	13	LINC00670	0	ncRNA_intronic	2.198	6	5	15
17:12499436:A:G	chr17:12596119:G:A	17	12499436	G	A	0.476	1.2793e-06	-0.253932	0.698625	chr17:12610678:C:T	13	LINC00670	0	ncRNA_intronic	2.157	7	5	15
17:12521615:C:T	chr17:12618298:T:C	17	12521615	T	C	0.2762	1.5269e-06	-0.273789	1	chr17:12618298:T:C	13	LINC00670	0	ncRNA_intronic	1.681	6	5	15
17:12513002:C:T	chr17:12609685:T:C	17	12513002	T	C	0.3365	2.46299e-06	-0.255753	0.671335	chr17:12610678:C:T	13	LINC00670	0	ncRNA_intronic	1.757	7	5	15
17:12516184:A:G	chr17:12612867:G:A	17	12516184	G	A	0.4722	3.89815e-06	-0.24434	0.610149	chr17:12610678:C:T	13	LINC00670	0	ncRNA_intronic	4.065	7	5	15
17:12523979:A:G	chr17:12620662:G:A	17	12523979	G	A	0.272	6.14046e-05	-0.231107	0.923138	chr17:12618298:T:C	13	LINC00670	0	ncRNA_intronic	0.641	7	2	15
17:12524376:A:G	chr17:12621059:G:A	17	12524376	G	A	0.2941	7.51893e-05	-0.227781	0.826857	chr17:12618298:T:C	13	LINC00670	0	ncRNA_intronic	2.041	6	5	15
17:12524540:A:G	chr17:12621223:A:G	17	12524540	A	G	0.2933	8.51759e-05	-0.226196	0.824617	chr17:12618298:T:C	13	LINC00670	0	ncRNA_intronic	1.783	7	5	15
17:12525899:A:C	chr17:12622582:C:A	17	12525899	C	A	0.2925	9.06467e-05	-0.225968	0.825377	chr17:12618298:T:C	13	LINC00670	0	ncRNA_intronic	1.126	7	5	15
17:12523986:C:T	chr17:12620669:T:C	17	12523986	T	C	0.2085	0.00453225	-0.170132	0.655445	chr17:12618298:T:C	13	LINC00670	0	ncRNA_intronic	2.144	7	2	15
17:12499860:A:ATT	rs202041557	17	12499860	A	ATT	0.4726	NA	NA	0.694387	chr17:12610678:C:T	13	LINC00670	0	ncRNA_intronic	1.175	NA	5	15
17:12500643:T:TC	rs34859899	17	12500643	TC	T	0.4619	NA	NA	0.735117	chr17:12610678:C:T	13	LINC00670	0	ncRNA_intronic	0.303	NA	5	15
17:12512824:A:AAAAC	rs148380282	17	12512824	A	AAAAC	0.4856	NA	NA	0.697559	chr17:12610678:C:T	13	LINC00670	0	ncRNA_intronic	1.316	NA	5	15
17:12513503:T:TCA	rs111311447	17	12513503	TCA	T	0.481	NA	NA	0.714592	chr17:12610678:C:T	13	LINC00670	0	ncRNA_intronic	0.693	NA	5	15
17:12515335:A:AC	rs561031922	17	12515335	AC	A	0.4115	NA	NA	0.976273	chr17:12610678:C:T	13	LINC00670	0	ncRNA_intronic	3.695	NA	5	15
